# A Discernable Increase in the Severe Acute Respiratory Syndrome Coronavirus 2 R.1 Lineage Carrying an E484K Spike Protein Mutation in Japan

**DOI:** 10.1101/2021.04.04.21254749

**Authors:** Tsuyoshi Sekizuka, Kentaro Itokawa, Masanori Hashino, Kazuhiro Okubo, Asami Ohnishi, Keiko Goto, Hiroyuki Tsukagoshi, Hayato Ehara, Ryohei Nomoto, Makoto Ohnishi, Makoto Kuroda, Virus Diagnosis Group (NIID Toyama) and COVID-19 Genomic Surveillance Network in Japan (COG-JP).

## Abstract

Three COVID-19 waves in Japan have been characterized by the presence of distinct PANGO lineages (B.1.1. 162, B.1.1.284, and B.1.1.214). Recently, in addition to the B.1.1.7 lineage, which shows 25% abundance, an R.1 lineage carrying the E484K mutation in the spike protein was found to show up to 40% predominance.

## Appendix Table 1_GISAID for "A Discernable Increase in the Severe Acute Respiratory Syndrome Coronavirus 2 R.1 Lineage Carrying an E484K Spike Protein Mutation in Japan" (part 1 of 3)

### Sheet: Sheet1
Appendix Table 1. Dataset of SARS-CoV-2 genome sequences used in this study and ackenowldegemet table.
#	Virus name	GISAID ID	Collection date	Location	Location (exposure)	Lineage	Originating lab	Submitting lab	Authors	Description	Data deposition
1	Wuhan/Hu-1/2019	EPI_ISL_402125	2019-12-26	Asia / China / Hubei / Wuhan	Asia / China / Hubei	B	National Institute for Communicable Disease Control and Prevention (ICDC) Chinese Center for Disease Control and Prevention (China CDC)	National Institute for Communicable Disease Control and Prevention (ICDC) Chinese Center for Disease Control and Prevention (China CDC)	Zhang et al	for phylogenetic analysis	already deposited
2	Wuhan/WH01/2019	EPI_ISL_406798	2019-12-26	Asia / China / Hubei / Wuhan	Asia / China / Hubei	B	General Hospital of Central Theater Command of People's Liberation Army of China	BGI & Institute of Microbiology, Chinese Academy of Sciences & Shandong First Medical University & Shandong Academy of Medical Sciences & General Hospital of Central Theater Command of People's Liberation Army of China	Weijun Chen et al	for phylogenetic analysis	already deposited
3	Japan/AI-I-004/2020	EPI_ISL_407084	2020-01-25	Asia / Japan / Aichi / Aichi	Asia / Japan / Aichi	B	Department of Virology III, National Institute of Infectious Diseases	Pathogen Genomics Center, National Institute of Infectious Diseases	Tsuyoshi Sekizuka et al	for lineage analysis	already deposited
4	Japan/TY-WK-012/2020	EPI_ISL_408665	2020-01-29	Asia / Japan / Tokyo / Tokyo	Asia / Japan / Tokyo	A	Dept. of Virology III, National Institute of Infectious Diseases	Pathogen Genomics Center, National Institute of Infectious Diseases	Tsuyoshi Sekizuka et al	for lineage analysis	already deposited
5	Japan/TY-WK-501/2020	EPI_ISL_408666	2020-01-31	Asia / Japan / Tokyo / Tokyo	Asia / Japan / Tokyo	A	Dept. of Virology III, National Institute of Infectious Diseases	Pathogen Genomics Center, National Institute of Infectious Diseases	Tsuyoshi Sekizuka et al	for lineage analysis	already deposited
6	Japan/TY-WK-521/2020	EPI_ISL_408667	2020-01-31	Asia / Japan / Tokyo / Tokyo	Asia / Japan / Tokyo	A	Dept. of Virology III, National Institute of Infectious Diseases	Pathogen Genomics Center, National Institute of Infectious Diseases	Tsuyoshi Sekizuka et al	for lineage analysis	already deposited
7	Japan/KY-V-029/2020	EPI_ISL_408669	2020-01-29	Asia / Japan / Kyoto / Kyoto	Asia / Japan / Kyoto	B	Dept. of Virology III, National Institute of Infectious Diseases	Pathogen Genomics Center, National Institute of Infectious Diseases	Tsuyoshi Sekizuka et al	for lineage analysis	already deposited
8	Japan/Hu_DP_Kng_19-020/2020	EPI_ISL_412968	2020-02-10	Asia / Japan / Kanagawa	Asia / Japan / Kanagawa	B	Takayuki Hishiki Kanagawa Prefectural Institute of Public Health	Takayuki Hishiki Kanagawa Prefectural Institute of Public Health	Hishiki et al	for lineage analysis	already deposited
9	Japan/Hu_DP_Kng_19-027/2020	EPI_ISL_412969	2020-02-10	Asia / Japan / Kanagawa	Asia / Japan / Kanagawa	B	Takayuki Hishiki Kanagawa Prefectural Institute of Public Health	Takayuki Hishiki Kanagawa Prefectural Institute of Public Health	Hishiki et al	for lineage analysis	already deposited
10	Japan/SMU-0311S2/2020	EPI_ISL_416524	2020-03-11	Asia / Japan / Saitama	Asia / Japan / Saitama	B.1	Saitama Medical University Hospital	Saitama Medical University	Kazuo Imai et al	for lineage analysis	already deposited
11	Japan/SMU-0311S3/2020	EPI_ISL_416525	2020-03-11	Asia / Japan / Saitama	Asia / Japan / Saitama	B.1	Saitama Medical University	Saitama Medical University	Kazuo Imai et al	for lineage analysis	already deposited
12	Japan/P1/2020	EPI_ISL_419296	2020-03-08	Asia / Japan / Kochi	Africa / Egypt / Nile River Cruise	B.1	Kochi Prefectural Institute of Public Health	Pathogen Genomics Center, National Institute of Infectious Diseases	Tsuyoshi Sekizuka et al	for lineage analysis	already deposited
13	Japan/P2-1/2020	EPI_ISL_419297	2020-03-10	Asia / Japan / Chiba	Africa / Egypt / Nile River Cruise	B.1	Chiba Prefectural Institute of Public Health	Pathogen Genomics Center, National Institute of Infectious Diseases	Tsuyoshi Sekizuka et al	for lineage analysis	already deposited
14	Japan/P2-2/2020	EPI_ISL_419298	2020-03-10	Asia / Japan / Chiba	Africa / Egypt / Nile River Cruise	B.1	Chiba Prefectural Institute of Public Health	Pathogen Genomics Center, National Institute of Infectious Diseases	Tsuyoshi Sekizuka et al	for lineage analysis	already deposited
15	Japan/P3-1/2020	EPI_ISL_419299	2020-03-09	Asia / Japan / Ishikawa	Africa / Egypt / Nile River Cruise	B.1	Ishikawa Prefectural Institute of Public Health and Environmental Science	Pathogen Genomics Center, National Institute of Infectious Diseases	Tsuyoshi Sekizuka et al	for lineage analysis	already deposited
16	Japan/P3-2/2020	EPI_ISL_419300	2020-03-20	Asia / Japan / Ishikawa	Africa / Egypt / Nile River Cruise	B.1	Ishikawa Prefectural Institute of Public Health and Environmental Science	Pathogen Genomics Center, National Institute of Infectious Diseases	Tsuyoshi Sekizuka et al	for lineage analysis	already deposited
17	Japan/P4-1/2020	EPI_ISL_419301	2020-03-11	Asia / Japan / Saitama	Africa / Egypt / Nile River Cruise	B.1.1	Saitama Prefectural Institute of Public Health	Pathogen Genomics Center, National Institute of Infectious Diseases	Tsuyoshi Sekizuka et al	for lineage analysis	already deposited
18	Japan/P4-2/2020	EPI_ISL_419302	2020-03-12	Asia / Japan / Saitama	Africa / Egypt / Nile River Cruise	B.1.1	Saitama Prefectural Institute of Public Health	Pathogen Genomics Center, National Institute of Infectious Diseases	Tsuyoshi Sekizuka et al	for lineage analysis	already deposited
19	Japan/P4-3/2020	EPI_ISL_419303	2020-03-12	Asia / Japan / Saitama	Africa / Egypt / Nile River Cruise	B.1.1	Saitama Prefectural Institute of Public Health	Pathogen Genomics Center, National Institute of Infectious Diseases	Tsuyoshi Sekizuka et al	for lineage analysis	already deposited
20	Japan/P4-4/2020	EPI_ISL_419304	2020-03-17	Asia / Japan / Saitama	Africa / Egypt / Nile River Cruise	B.1.1	Saitama Prefectural Institute of Public Health	Pathogen Genomics Center, National Institute of Infectious Diseases	Tsuyoshi Sekizuka et al	for lineage analysis	already deposited
21	Japan/P4-5/2020	EPI_ISL_419305	2020-03-18	Asia / Japan / Saitama	Asia / Japan / Saitama	B.1.1	Saitama Prefectural Institute of Public Health	Pathogen Genomics Center, National Institute of Infectious Diseases	Tsuyoshi Sekizuka et al	for lineage analysis	already deposited
22	Japan/P4-6/2020	EPI_ISL_419306	2020-03-20	Asia / Japan / Saitama	Asia / Japan / Saitama	B.1.1	Saitama Prefectural Institute of Public Health	Pathogen Genomics Center, National Institute of Infectious Diseases	Tsuyoshi Sekizuka et al	for lineage analysis	already deposited
23	Japan/P4-7/2020	EPI_ISL_419307	2020-03-20	Asia / Japan / Saitama	Asia / Japan / Saitama	B.1.1	Saitama Prefectural Institute of Public Health	Pathogen Genomics Center, National Institute of Infectious Diseases	Tsuyoshi Sekizuka et al	for lineage analysis	already deposited
24	Japan/P4-8/2020	EPI_ISL_419308	2020-03-19	Asia / Japan / Saitama	Asia / Japan / Saitama	B.1.1	Saitama Prefectural Institute of Public Health	Pathogen Genomics Center, National Institute of Infectious Diseases	Tsuyoshi Sekizuka et al	for lineage analysis	already deposited
25	Japan/P5-1/2020	EPI_ISL_419309	2020-03-12	Asia / Japan / Chiba	Africa / Egypt / Nile River Cruise	B.1.1	Chiba Prefectural Institute of Public Health	Pathogen Genomics Center, National Institute of Infectious Diseases	Tsuyoshi Sekizuka et al	for lineage analysis	already deposited
26	Japan/P5-2/2020	EPI_ISL_419310	2020-03-13	Asia / Japan / Chiba	Asia / Japan / Chiba	B.1.1	Chiba Prefectural Institute of Public Health	Pathogen Genomics Center, National Institute of Infectious Diseases	Tsuyoshi Sekizuka et al	for lineage analysis	already deposited
27	Japan/P5-3/2020	EPI_ISL_419311	2020-03-13	Asia / Japan / Chiba	Asia / Japan / Chiba	B.1.1	Chiba Prefectural Institute of Public Health	Pathogen Genomics Center, National Institute of Infectious Diseases	Tsuyoshi Sekizuka et al	for lineage analysis	already deposited
28	Japan/Hu_DP_Kng_19-031/2020	EPI_ISL_420889	2020-02-14	Asia / Japan	Asia / Japan	B	Takayuki Hishiki Kanagawa Prefectural Institute of Public Health	Takayuki Hishiki Kanagawa Prefectural Institute of Public Health	Hishiki et al	for lineage analysis	already deposited
29	Japan/Hu_Kng_19-437/2020	EPI_ISL_420890	2020-03-09	Asia / Japan	Asia / Japan	B.12	Takayuki Hishiki Kanagawa Prefectural Institute of Public Health	Takayuki Hishiki Kanagawa Prefectural Institute of Public Health	Hishiki et al	for lineage analysis	already deposited
30	Japan/Donner6/2020	EPI_ISL_438951	2020-04-06	Asia / Japan / Kanto	Asia / Japan / Kanto	B.1.1.285	Keio University School of Medicine	Keio University School of Medicine	Kenjiro Kosaki et al	for lineage analysis	already deposited
31	Japan/Donner8/2020	EPI_ISL_438953	2020-04-06	Asia / Japan / Kanto	Asia / Japan / Kanto	B.1.1.285	Keio University School of Medicine	Keio University School of Medicine	Kenjiro Kosaki et al	for lineage analysis	already deposited
32	Japan/Donner12/2020	EPI_ISL_438956	2020-04-09	Asia / Japan / Kanto	Asia / Japan / Kanto	B.1.1.114	Keio University School of Medicine	Keio University School of Medicine	Kenjiro Kosaki et al	for lineage analysis	already deposited
33	Japan/Donner21/2020	EPI_ISL_438965	2020-04-14	Asia / Japan / Kanto	Asia / Japan / Kanto	B.1.1.114	Keio University School of Medicine	Keio University School of Medicine	Kenjiro Kosaki et al	for lineage analysis	already deposited
34	Japan/Donner26/2020	EPI_ISL_438970	2020-03-25	Asia / Japan / Kanto	Asia / Japan / Kanto	B.1.1.114	Keio University School of Medicine	Keio University School of Medicine	Kenjiro Kosaki et al	for lineage analysis	already deposited
35	Japan/Donner27/2020	EPI_ISL_438971	2020-04-24	Asia / Japan / Kanto	Asia / Japan / Kanto	B.1.1.114	Keio University School of Medicine	Keio University School of Medicine	Kenjiro Kosaki et al	for lineage analysis	already deposited
36	Japan/Donner28/2020	EPI_ISL_438972	2020-03-27	Asia / Japan / Kanto	Asia / Japan / Kanto	B.12	Keio University School of Medicine	Keio University School of Medicine	Kenjiro Kosaki et al	for lineage analysis	already deposited
37	Japan/Hu_Kng_19-865/2020	EPI_ISL_445183	2020-03-23	Asia / Japan	Asia / Japan	B.1	Takayuki Hishiki Kanagawa Prefectural Institute of Public Health	Takayuki Hishiki Kanagawa Prefectural Institute of Public Health	Hishiki et al	for lineage analysis	already deposited
38	Japan/Donner29/2020	EPI_ISL_469287	2020-05-01	Asia / Japan / Kanto	Asia / Japan / Kanto	B.1.1.285	Keio University Hospital	Keio University Hospital	Kenjiro Kosaki et al	for lineage analysis	already deposited
39	Japan/Donner33/2020	EPI_ISL_469291	2020-05-07	Asia / Japan / Kanto	Asia / Japan / Kanto	B.1.1.119	Keio University Hospital	Keio University Hospital	Kenjiro Kosaki et al	for lineage analysis	already deposited
40	Japan/Donner34/2020	EPI_ISL_469292	2020-05-07	Asia / Japan / Kanto	Asia / Japan / Kanto	B.1.1.119	Keio University Hospital	Keio University Hospital	Kenjiro Kosaki et al	for lineage analysis	already deposited
41	Japan/Donner35/2020	EPI_ISL_469293	2020-04-03	Asia / Japan / Kanto	Asia / Japan / Kanto	B.1.1.285	Keio University Hospital	Keio University Hospital	Kenjiro Kosaki et al	for lineage analysis	already deposited
42	Japan/Donner36/2020	EPI_ISL_469294	2020-05-11	Asia / Japan / Kanto	Asia / Japan / Kanto	B.1.1.114	Keio University Hospital	Keio University Hospital	Kenjiro Kosaki et al	for lineage analysis	already deposited
43	Japan/Donner37/2020	EPI_ISL_469295	2020-05-14	Asia / Japan / Kanto	Asia / Japan / Kanto	B.1.1.119	Keio University Hospital	Keio University Hospital	Kenjiro Kosaki et al	for lineage analysis	already deposited
44	Japan/Donner38/2020	EPI_ISL_469296	2020-04-15	Asia / Japan / Kanto	Asia / Japan / Kanto	B.12	Keio University Hospital	Keio University Hospital	Kenjiro Kosaki et al	for lineage analysis	already deposited
45	Japan/PG-0010/2020	EPI_ISL_479797	2020-02-18	Asia / Japan / Kanto	Asia / Japan / Kanto	B.12	Sagamihara City Public Health Research Institute	Pathogen Genomics Center, National Institute of Infectious Diseases	Tsuyoshi Sekizuka et al	for lineage analysis	already deposited
46	Japan/PG-0011/2020	EPI_ISL_479798	2020-02-18	Asia / Japan / Kanto	Asia / Japan / Kanto	B.12	Sagamihara City Public Health Research Institute	Pathogen Genomics Center, National Institute of Infectious Diseases	Tsuyoshi Sekizuka et al	for lineage analysis	already deposited
47	Japan/PG-0015/2020	EPI_ISL_479799	2020-01-20	Asia / Japan / Hokkaido	Asia / Japan / Hokkaido	B.12	Sapporo City Institute of Public Health	Pathogen Genomics Center, National Institute of Infectious Diseases	Tsuyoshi Sekizuka et al	for lineage analysis	already deposited
48	Japan/PG-0016/2020	EPI_ISL_479800	2020-01-20	Asia / Japan / Hokkaido	Asia / Japan / Hokkaido	B.12	Sapporo City Institute of Public Health	Pathogen Genomics Center, National Institute of Infectious Diseases	Tsuyoshi Sekizuka et al	for lineage analysis	already deposited
49	Japan/PG-0031/2020	EPI_ISL_479802	2020-02-25	Asia / Japan / Kanto	Asia / Japan / Kanto	B.12	Sagamihara City Public Health Research Institute	Pathogen Genomics Center, National Institute of Infectious Diseases	Tsuyoshi Sekizuka et al	for lineage analysis	already deposited
50	Japan/PG-0033/2020	EPI_ISL_479803	2020-02-28	Asia / Japan / Kanto	Asia / Japan / Kanto	B.12	Sagamihara City Public Health Research Institute	Pathogen Genomics Center, National Institute of Infectious Diseases	Tsuyoshi Sekizuka et al	for lineage analysis	already deposited
51	Japan/PG-0036/2020	EPI_ISL_479804	2020-02-29	Asia / Japan / Kanto	Asia / Japan / Kanto	B.12	Sagamihara City Public Health Research Institute	Pathogen Genomics Center, National Institute of Infectious Diseases	Tsuyoshi Sekizuka et al	for lineage analysis	already deposited
52	Japan/PG-0038/2020	EPI_ISL_479805	2020-03-04	Asia / Japan / Kanto	Asia / Japan / Kanto	A	Saitama Prefectural Institute of Public Health	Pathogen Genomics Center, National Institute of Infectious Diseases	Tsuyoshi Sekizuka et al	for lineage analysis	already deposited
53	Japan/PG-0039/2020	EPI_ISL_479806	2020-03-04	Asia / Japan / Kanto	Asia / Japan / Kanto	A	Saitama Prefectural Institute of Public Health	Pathogen Genomics Center, National Institute of Infectious Diseases	Tsuyoshi Sekizuka et al	for lineage analysis	already deposited
54	Japan/PG-0040/2020	EPI_ISL_479807	2020-03-05	Asia / Japan / Kanto	Asia / Japan / Kanto	A	Saitama Prefectural Institute of Public Health	Pathogen Genomics Center, National Institute of Infectious Diseases	Tsuyoshi Sekizuka et al	for lineage analysis	already deposited
55	Japan/PG-0041/2020	EPI_ISL_479808	2020-03-06	Asia / Japan / Kanto	Asia / Japan / Kanto	B.12	Saitama Prefectural Institute of Public Health	Pathogen Genomics Center, National Institute of Infectious Diseases	Tsuyoshi Sekizuka et al	for lineage analysis	already deposited
56	Japan/PG-0049/2020	EPI_ISL_479812	2020-03-01	Asia / Japan / Hokkaido	Asia / Japan / Hokkaido	B.12	Hokkaido Institute of Public Health	Pathogen Genomics Center, National Institute of Infectious Diseases	Tsuyoshi Sekizuka et al	for lineage analysis	already deposited
57	Japan/PG-0050/2020	EPI_ISL_479813	2020-03-03	Asia / Japan / Hokkaido	Asia / Japan / Hokkaido	B.12	Hokkaido Institute of Public Health	Pathogen Genomics Center, National Institute of Infectious Diseases	Tsuyoshi Sekizuka et al	for lineage analysis	already deposited
58	Japan/PG-0051/2020	EPI_ISL_479814	2020-03-03	Asia / Japan / Hokkaido	Asia / Japan / Hokkaido	B.12	Hokkaido Institute of Public Health	Pathogen Genomics Center, National Institute of Infectious Diseases	Tsuyoshi Sekizuka et al	for lineage analysis	already deposited
59	Japan/PG-0052/2020	EPI_ISL_479815	2020-03-05	Asia / Japan / Hokkaido	Asia / Japan / Hokkaido	A	Hokkaido Institute of Public Health	Pathogen Genomics Center, National Institute of Infectious Diseases	Tsuyoshi Sekizuka et al	for lineage analysis	already deposited
60	Japan/PG-0053/2020	EPI_ISL_479816	2020-03-06	Asia / Japan / Hokkaido	Asia / Japan / Hokkaido	B.12	Hokkaido Institute of Public Health	Pathogen Genomics Center, National Institute of Infectious Diseases	Tsuyoshi Sekizuka et al	for lineage analysis	already deposited
61	Japan/PG-0054/2020	EPI_ISL_479817	2020-03-07	Asia / Japan / Hokkaido	Asia / Japan / Hokkaido	B.12	Hokkaido Institute of Public Health	Pathogen Genomics Center, National Institute of Infectious Diseases	Tsuyoshi Sekizuka et al	for lineage analysis	already deposited
62	Japan/PG-0055/2020	EPI_ISL_479818	2020-03-07	Asia / Japan / Hokkaido	Asia / Japan / Hokkaido	B.12	Hokkaido Institute of Public Health	Pathogen Genomics Center, National Institute of Infectious Diseases	Tsuyoshi Sekizuka et al	for lineage analysis	already deposited
63	Japan/PG-0056/2020	EPI_ISL_479819	2020-03-08	Asia / Japan / Hokkaido	Asia / Japan / Hokkaido	A	Hokkaido Institute of Public Health	Pathogen Genomics Center, National Institute of Infectious Diseases	Tsuyoshi Sekizuka et al	for lineage analysis	already deposited
64	Japan/PG-0057/2020	EPI_ISL_479820	2020-03-08	Asia / Japan / Hokkaido	Asia / Japan / Hokkaido	A	Hokkaido Institute of Public Health	Pathogen Genomics Center, National Institute of Infectious Diseases	Tsuyoshi Sekizuka et al	for lineage analysis	already deposited
65	Japan/PG-0058/2020	EPI_ISL_479821	2020-03-02	Asia / Japan / Kansai	Asia / Japan / Kansai	A	Department of Infectious Diseases, Kobe Institute of Health	Pathogen Genomics Center, National Institute of Infectious Diseases	Tsuyoshi Sekizuka et al	for lineage analysis	already deposited
66	Japan/PG-0060/2020	EPI_ISL_479822	2020-03-08	Asia / Japan / Kansai	Asia / Japan / Kansai	A	Department of Infectious Diseases, Kobe Institute of Health	Pathogen Genomics Center, National Institute of Infectious Diseases	Tsuyoshi Sekizuka et al	for lineage analysis	already deposited
67	Japan/PG-0063/2020	EPI_ISL_479823	2020-03-01	Asia / Japan / Chushikoku	Asia / Japan / Chushikoku	A	Kochi Prefectural Institute of Public Health	Pathogen Genomics Center, National Institute of Infectious Diseases	Tsuyoshi Sekizuka et al	for lineage analysis	already deposited
68	Japan/PG-0066/2020	EPI_ISL_479824	2020-02-15	Asia / Japan / Kyushu	Asia / Japan / Kyushu	B.12	Kumamoto PrefecturalInstituteof Public-Health and Environmental Science	Pathogen Genomics Center, National Institute of Infectious Diseases	Tsuyoshi Sekizuka et al	for lineage analysis	already deposited
69	Japan/PG-0071/2020	EPI_ISL_479826	2020-02-26	Asia / Japan / Hokkaido	Asia / Japan / Hokkaido	B.12	Sapporo City Institute of Public Health	Pathogen Genomics Center, National Institute of Infectious Diseases	Tsuyoshi Sekizuka et al	for lineage analysis	already deposited
70	Japan/PG-0072/2020	EPI_ISL_479827	2020-02-27	Asia / Japan / Hokkaido	Asia / Japan / Hokkaido	B.12	Sapporo City Institute of Public Health	Pathogen Genomics Center, National Institute of Infectious Diseases	Tsuyoshi Sekizuka et al	for lineage analysis	already deposited
71	Japan/PG-0074/2020	EPI_ISL_479828	2020-02-27	Asia / Japan / Hokkaido	Asia / Japan / Hokkaido	B.12	Sapporo City Institute of Public Health	Pathogen Genomics Center, National Institute of Infectious Diseases	Tsuyoshi Sekizuka et al	for lineage analysis	already deposited
72	Japan/PG-0076/2020	EPI_ISL_479829	2020-02-28	Asia / Japan / Hokkaido	Asia / Japan / Hokkaido	B.12	Sapporo City Institute of Public Health	Pathogen Genomics Center, National Institute of Infectious Diseases	Tsuyoshi Sekizuka et al	for lineage analysis	already deposited
73	Japan/PG-0077/2020	EPI_ISL_479830	2020-02-28	Asia / Japan / Hokkaido	Asia / Japan / Hokkaido	B.12	Sapporo City Institute of Public Health	Pathogen Genomics Center, National Institute of Infectious Diseases	Tsuyoshi Sekizuka et al	for lineage analysis	already deposited
74	Japan/PG-0080/2020	EPI_ISL_479831	2020-03-02	Asia / Japan / Hokkaido	Asia / Japan / Hokkaido	B.12	Sapporo City Institute of Public Health	Pathogen Genomics Center, National Institute of Infectious Diseases	Tsuyoshi Sekizuka et al	for lineage analysis	already deposited
75	Japan/PG-0081/2020	EPI_ISL_479832	2020-03-02	Asia / Japan / Hokkaido	Asia / Japan / Hokkaido	B.12	Sapporo City Institute of Public Health	Pathogen Genomics Center, National Institute of Infectious Diseases	Tsuyoshi Sekizuka et al	for lineage analysis	already deposited
76	Japan/PG-0082/2020	EPI_ISL_479833	2020-03-02	Asia / Japan / Hokkaido	Asia / Japan / Hokkaido	A	Sapporo City Institute of Public Health	Pathogen Genomics Center, National Institute of Infectious Diseases	Tsuyoshi Sekizuka et al	for lineage analysis	already deposited
77	Japan/PG-0084/2020	EPI_ISL_479834	2020-03-04	Asia / Japan / Hokkaido	Asia / Japan / Hokkaido	B.12	Sapporo City Institute of Public Health	Pathogen Genomics Center, National Institute of Infectious Diseases	Tsuyoshi Sekizuka et al	for lineage analysis	already deposited
78	Japan/PG-0087/2020	EPI_ISL_479835	2020-03-04	Asia / Japan / Hokkaido	Asia / Japan / Hokkaido	A	Sapporo City Institute of Public Health	Pathogen Genomics Center, National Institute of Infectious Diseases	Tsuyoshi Sekizuka et al	for lineage analysis	already deposited
79	Japan/PG-0089/2020	EPI_ISL_479836	2020-03-05	Asia / Japan / Hokkaido	Asia / Japan / Hokkaido	B.12	Sapporo City Institute of Public Health	Pathogen Genomics Center, National Institute of Infectious Diseases	Tsuyoshi Sekizuka et al	for lineage analysis	already deposited
80	Japan/PG-0091/2020	EPI_ISL_479837	2020-03-06	Asia / Japan / Hokkaido	Asia / Japan / Hokkaido	B.12	Sapporo City Institute of Public Health	Pathogen Genomics Center, National Institute of Infectious Diseases	Tsuyoshi Sekizuka et al	for lineage analysis	already deposited
81	Japan/PG-0092/2020	EPI_ISL_479838	2020-03-06	Asia / Japan / Hokkaido	Asia / Japan / Hokkaido	B.12	Sapporo City Institute of Public Health	Pathogen Genomics Center, National Institute of Infectious Diseases	Tsuyoshi Sekizuka et al	for lineage analysis	already deposited
82	Japan/PG-0095/2020	EPI_ISL_479839	2020-03-07	Asia / Japan / Hokkaido	Asia / Japan / Hokkaido	B.12	Sapporo City Institute of Public Health	Pathogen Genomics Center, National Institute of Infectious Diseases	Tsuyoshi Sekizuka et al	for lineage analysis	already deposited
83	Japan/PG-0097/2020	EPI_ISL_479840	2020-03-07	Asia / Japan / Hokkaido	Asia / Japan / Hokkaido	B.12	Sapporo City Institute of Public Health	Pathogen Genomics Center, National Institute of Infectious Diseases	Tsuyoshi Sekizuka et al	for lineage analysis	already deposited
84	Japan/PG-0098/2020	EPI_ISL_479841	2020-03-08	Asia / Japan / Hokkaido	Asia / Japan / Hokkaido	B.12	Sapporo City Institute of Public Health	Pathogen Genomics Center, National Institute of Infectious Diseases	Tsuyoshi Sekizuka et al	for lineage analysis	already deposited
85	Japan/PG-0099/2020	EPI_ISL_479842	2020-03-08	Asia / Japan / Hokkaido	Asia / Japan / Hokkaido	B.12	Sapporo City Institute of Public Health	Pathogen Genomics Center, National Institute of Infectious Diseases	Tsuyoshi Sekizuka et al	for lineage analysis	already deposited
86	Japan/PG-0100/2020	EPI_ISL_479843	2020-03-09	Asia / Japan / Hokkaido	Asia / Japan / Hokkaido	B.12	Sapporo City Institute of Public Health	Pathogen Genomics Center, National Institute of Infectious Diseases	Tsuyoshi Sekizuka et al	for lineage analysis	already deposited
87	Japan/PG-0104/2020	EPI_ISL_479844	2020-03-09	Asia / Japan / Hokkaido	Asia / Japan / Hokkaido	B.12	Sapporo City Institute of Public Health	Pathogen Genomics Center, National Institute of Infectious Diseases	Tsuyoshi Sekizuka et al	for lineage analysis	already deposited
88	Japan/PG-0106/2020	EPI_ISL_479845	2020-03-09	Asia / Japan / Hokkaido	Asia / Japan / Hokkaido	B.12	Sapporo City Institute of Public Health	Pathogen Genomics Center, National Institute of Infectious Diseases	Tsuyoshi Sekizuka et al	for lineage analysis	already deposited
89	Japan/PG-0108/2020	EPI_ISL_479846	2020-03-09	Asia / Japan / Hokkaido	Asia / Japan / Hokkaido	B.12	Sapporo City Institute of Public Health	Pathogen Genomics Center, National Institute of Infectious Diseases	Tsuyoshi Sekizuka et al	for lineage analysis	already deposited
90	Japan/PG-0110/2020	EPI_ISL_479847	2020-03-10	Asia / Japan / Hokkaido	Asia / Japan / Hokkaido	B.12	Sapporo City Institute of Public Health	Pathogen Genomics Center, National Institute of Infectious Diseases	Tsuyoshi Sekizuka et al	for lineage analysis	already deposited
91	Japan/PG-0111/2020	EPI_ISL_479848	2020-03-10	Asia / Japan / Hokkaido	Asia / Japan / Hokkaido	B.12	Sapporo City Institute of Public Health	Pathogen Genomics Center, National Institute of Infectious Diseases	Tsuyoshi Sekizuka et al	for lineage analysis	already deposited
92	Japan/PG-0113/2020	EPI_ISL_479849	2020-03-10	Asia / Japan / Hokkaido	Asia / Japan / Hokkaido	B.12	Sapporo City Institute of Public Health	Pathogen Genomics Center, National Institute of Infectious Diseases	Tsuyoshi Sekizuka et al	for lineage analysis	already deposited
93	Japan/PG-0114/2020	EPI_ISL_479850	2020-02-13	Asia / Japan / Kanto	Asia / Japan / Kanto	B	Gunma Prefectural Institute of Public Health and Environmental Sciences	Pathogen Genomics Center, National Institute of Infectious Diseases	Tsuyoshi Sekizuka et al	for lineage analysis	already deposited
94	Japan/PG-0115/2020	EPI_ISL_479851	2020-02-17	Asia / Japan / Kanto	Asia / Japan / Kanto	B	Gunma Prefectural Institute of Public Health and Environmental Sciences	Pathogen Genomics Center, National Institute of Infectious Diseases	Tsuyoshi Sekizuka et al	for lineage analysis	already deposited
95	Japan/PG-0119/2020	EPI_ISL_479852	2020-02-25	Asia / Japan / Kanto	Asia / Japan / Kanto	B	Gunma Prefectural Institute of Public Health and Environmental Sciences	Pathogen Genomics Center, National Institute of Infectious Diseases	Tsuyoshi Sekizuka et al	for lineage analysis	already deposited
96	Japan/PG-0121/2020	EPI_ISL_479853	2020-03-11	Asia / Japan / Kanto	Asia / Japan / Kanto	B.1	Gunma Prefectural Institute of Public Health and Environmental Sciences	Pathogen Genomics Center, National Institute of Infectious Diseases	Tsuyoshi Sekizuka et al	for lineage analysis	already deposited
97	Japan/PG-0122/2020	EPI_ISL_479854	2020-03-11	Asia / Japan / Kanto	Asia / Japan / Kanto	B.1	Gunma Prefectural Institute of Public Health and Environmental Sciences	Pathogen Genomics Center, National Institute of Infectious Diseases	Tsuyoshi Sekizuka et al	for lineage analysis	already deposited
98	Japan/PG-0128/2020	EPI_ISL_479855	2020-03-12	Asia / Japan / Kansai	Asia / Japan / Kansai	A	Department of Infectious Diseases, Kobe Institute of Health	Pathogen Genomics Center, National Institute of Infectious Diseases	Tsuyoshi Sekizuka et al	for lineage analysis	already deposited
99	Japan/PG-0130/2020	EPI_ISL_479856	2020-03-12	Asia / Japan / Kansai	Asia / Japan / Kansai	A	Department of Infectious Diseases, Kobe Institute of Health	Pathogen Genomics Center, National Institute of Infectious Diseases	Tsuyoshi Sekizuka et al	for lineage analysis	already deposited
100	Japan/PG-0131/2020	EPI_ISL_479857	2020-03-12	Asia / Japan / Kansai	Asia / Japan / Kansai	A	Department of Infectious Diseases, Kobe Institute of Health	Pathogen Genomics Center, National Institute of Infectious Diseases	Tsuyoshi Sekizuka et al	for lineage analysis	already deposited
101	Japan/PG-0132/2020	EPI_ISL_479858	2020-03-12	Asia / Japan / Kansai	Asia / Japan / Kansai	A	Department of Infectious Diseases, Kobe Institute of Health	Pathogen Genomics Center, National Institute of Infectious Diseases	Tsuyoshi Sekizuka et al	for lineage analysis	already deposited
102	Japan/PG-0133/2020	EPI_ISL_479859	2020-03-12	Asia / Japan / Kansai	Asia / Japan / Kansai	A	Department of Infectious Diseases, Kobe Institute of Health	Pathogen Genomics Center, National Institute of Infectious Diseases	Tsuyoshi Sekizuka et al	for lineage analysis	already deposited
103	Japan/PG-0136/2020	EPI_ISL_479860	2020-03-14	Asia / Japan / Kansai	Asia / Japan / Kansai	A	Department of Infectious Diseases, Kobe Institute of Health	Pathogen Genomics Center, National Institute of Infectious Diseases	Tsuyoshi Sekizuka et al	for lineage analysis	already deposited
104	Japan/PG-0138/2020	EPI_ISL_479861	2020-03-15	Asia / Japan / Kansai	Asia / Japan / Kansai	B.6	Department of Infectious Diseases, Kobe Institute of Health	Pathogen Genomics Center, National Institute of Infectious Diseases	Tsuyoshi Sekizuka et al	for lineage analysis	already deposited
105	Japan/PG-0139/2020	EPI_ISL_479862	2020-03-12	Asia / Japan / Kansai	Asia / Japan / Kansai	B	Wakayama Prefectural Research Center of Environment and Public Health	Pathogen Genomics Center, National Institute of Infectious Diseases	Tsuyoshi Sekizuka et al	for lineage analysis	already deposited
106	Japan/PG-0140/2020	EPI_ISL_479863	2020-02-17	Asia / Japan / Kansai	Asia / Japan / Kansai	B	Wakayama Prefectural Research Center of Environment and Public Health	Pathogen Genomics Center, National Institute of Infectious Diseases	Tsuyoshi Sekizuka et al	for lineage analysis	already deposited
107	Japan/PG-0141/2020	EPI_ISL_479864	2020-02-23	Asia / Japan / Kansai	Asia / Japan / Kansai	B	Wakayama Prefectural Research Center of Environment and Public Health	Pathogen Genomics Center, National Institute of Infectious Diseases	Tsuyoshi Sekizuka et al	for lineage analysis	already deposited
108	Japan/PG-0153/2020	EPI_ISL_479868	2020-03-16	Asia / Japan / Kansai	Asia / Japan / Kansai	A	Department of Infectious Diseases, Kobe Institute of Health	Pathogen Genomics Center, National Institute of Infectious Diseases	Tsuyoshi Sekizuka et al	for lineage analysis	already deposited
109	Japan/PG-0158/2020	EPI_ISL_479869	2020-03-20	Asia / Japan / Kanto	Asia / Japan / Kanto	A	Niigata Prefectural Institute of Public Health and Environmental Sciences	Pathogen Genomics Center, National Institute of Infectious Diseases	Tsuyoshi Sekizuka et al	for lineage analysis	already deposited
110	Japan/PG-0159/2020	EPI_ISL_479870	2020-02-21	Asia / Japan / Kanto	Asia / Japan / Kanto	B.12	Sagamihara City Public Health Research Institute	Pathogen Genomics Center, National Institute of Infectious Diseases	Tsuyoshi Sekizuka et al	for lineage analysis	already deposited
111	Japan/PG-0160/2020	EPI_ISL_479871	2020-02-25	Asia / Japan / Kanto	Asia / Japan / Kanto	B.12	Sagamihara City Public Health Research Institute	Pathogen Genomics Center, National Institute of Infectious Diseases	Tsuyoshi Sekizuka et al	for lineage analysis	already deposited
112	Japan/PG-0162/2020	EPI_ISL_479872	2020-03-11	Asia / Japan / Hokkaido	Asia / Japan / Hokkaido	B.12	Sapporo City Institute of Public Health	Pathogen Genomics Center, National Institute of Infectious Diseases	Tsuyoshi Sekizuka et al	for lineage analysis	already deposited
113	Japan/PG-0163/2020	EPI_ISL_479873	2020-03-12	Asia / Japan / Hokkaido	Asia / Japan / Hokkaido	B.12	Sapporo City Institute of Public Health	Pathogen Genomics Center, National Institute of Infectious Diseases	Tsuyoshi Sekizuka et al	for lineage analysis	already deposited
114	Japan/PG-0164/2020	EPI_ISL_479874	2020-03-12	Asia / Japan / Hokkaido	Asia / Japan / Hokkaido	B.12	Sapporo City Institute of Public Health	Pathogen Genomics Center, National Institute of Infectious Diseases	Tsuyoshi Sekizuka et al	for lineage analysis	already deposited
115	Japan/PG-0165/2020	EPI_ISL_479875	2020-03-12	Asia / Japan / Hokkaido	Asia / Japan / Hokkaido	B.12	Sapporo City Institute of Public Health	Pathogen Genomics Center, National Institute of Infectious Diseases	Tsuyoshi Sekizuka et al	for lineage analysis	already deposited
116	Japan/PG-0166/2020	EPI_ISL_479876	2020-03-12	Asia / Japan / Hokkaido	Asia / Japan / Hokkaido	B.12	Sapporo City Institute of Public Health	Pathogen Genomics Center, National Institute of Infectious Diseases	Tsuyoshi Sekizuka et al	for lineage analysis	already deposited
117	Japan/PG-0167/2020	EPI_ISL_479877	2020-03-12	Asia / Japan / Hokkaido	Asia / Japan / Hokkaido	B.12	Sapporo City Institute of Public Health	Pathogen Genomics Center, National Institute of Infectious Diseases	Tsuyoshi Sekizuka et al	for lineage analysis	already deposited
118	Japan/PG-0168/2020	EPI_ISL_479878	2020-03-13	Asia / Japan / Hokkaido	Asia / Japan / Hokkaido	B.12	Sapporo City Institute of Public Health	Pathogen Genomics Center, National Institute of Infectious Diseases	Tsuyoshi Sekizuka et al	for lineage analysis	already deposited
119	Japan/PG-0170/2020	EPI_ISL_479879	2020-03-14	Asia / Japan / Hokkaido	Asia / Japan / Hokkaido	B.12	Sapporo City Institute of Public Health	Pathogen Genomics Center, National Institute of Infectious Diseases	Tsuyoshi Sekizuka et al	for lineage analysis	already deposited
120	Japan/PG-0171/2020	EPI_ISL_479880	2020-03-14	Asia / Japan / Hokkaido	Asia / Japan / Hokkaido	B.1.1	Sapporo City Institute of Public Health	Pathogen Genomics Center, National Institute of Infectious Diseases	Tsuyoshi Sekizuka et al	for lineage analysis	already deposited
121	Japan/PG-0172/2020	EPI_ISL_479881	2020-03-15	Asia / Japan / Hokkaido	Asia / Japan / Hokkaido	B.12	Sapporo City Institute of Public Health	Pathogen Genomics Center, National Institute of Infectious Diseases	Tsuyoshi Sekizuka et al	for lineage analysis	already deposited
122	Japan/PG-0173/2020	EPI_ISL_479882	2020-03-17	Asia / Japan / Hokkaido	Asia / Japan / Hokkaido	B.1.1	Sapporo City Institute of Public Health	Pathogen Genomics Center, National Institute of Infectious Diseases	Tsuyoshi Sekizuka et al	for lineage analysis	already deposited
123	Japan/PG-0174/2020	EPI_ISL_479883	2020-03-18	Asia / Japan / Hokkaido	Asia / Japan / Hokkaido	B.1	Sapporo City Institute of Public Health	Pathogen Genomics Center, National Institute of Infectious Diseases	Tsuyoshi Sekizuka et al	for lineage analysis	already deposited
124	Japan/PG-0175/2020	EPI_ISL_479884	2020-03-18	Asia / Japan / Hokkaido	Asia / Japan / Hokkaido	B.1	Sapporo City Institute of Public Health	Pathogen Genomics Center, National Institute of Infectious Diseases	Tsuyoshi Sekizuka et al	for lineage analysis	already deposited
125	Japan/PG-0176/2020	EPI_ISL_479885	2020-03-19	Asia / Japan / Hokkaido	Asia / Japan / Hokkaido	B.1	Sapporo City Institute of Public Health	Pathogen Genomics Center, National Institute of Infectious Diseases	Tsuyoshi Sekizuka et al	for lineage analysis	already deposited
126	Japan/PG-0178/2020	EPI_ISL_479886	2020-03-05	Asia / Japan / Kanto	Asia / Japan / Kanto	B	Tokyo Metropolitan Institute of Public Health	Pathogen Genomics Center, National Institute of Infectious Diseases	Tsuyoshi Sekizuka et al	for lineage analysis	already deposited
127	Japan/PG-0179/2020	EPI_ISL_479887	2020-03-05	Asia / Japan / Kanto	Asia / Japan / Kanto	B	Tokyo Metropolitan Institute of Public Health	Pathogen Genomics Center, National Institute of Infectious Diseases	Tsuyoshi Sekizuka et al	for lineage analysis	already deposited
128	Japan/PG-0180/2020	EPI_ISL_479888	2020-03-05	Asia / Japan / Kanto	Asia / Japan / Kanto	A	Tokyo Metropolitan Institute of Public Health	Pathogen Genomics Center, National Institute of Infectious Diseases	Tsuyoshi Sekizuka et al	for lineage analysis	already deposited
129	Japan/PG-0181/2020	EPI_ISL_479889	2020-03-06	Asia / Japan / Kanto	Asia / Japan / Kanto	B.12	Tokyo Metropolitan Institute of Public Health	Pathogen Genomics Center, National Institute of Infectious Diseases	Tsuyoshi Sekizuka et al	for lineage analysis	already deposited
130	Japan/PG-0182/2020	EPI_ISL_479890	2020-03-03	Asia / Japan / Kanto	Asia / Japan / Kanto	A	Tokyo Metropolitan Institute of Public Health	Pathogen Genomics Center, National Institute of Infectious Diseases	Tsuyoshi Sekizuka et al	for lineage analysis	already deposited
131	Japan/PG-0185/2020	EPI_ISL_479891	2020-03-16	Asia / Japan / Kanto	Asia / Japan / Kanto	B.1.1	Tokyo Metropolitan Institute of Public Health	Pathogen Genomics Center, National Institute of Infectious Diseases	Tsuyoshi Sekizuka et al	for lineage analysis	already deposited
132	Japan/PG-0187/2020	EPI_ISL_479892	2020-03-16	Asia / Japan / Kanto	Asia / Japan / Kanto	A	Tokyo Metropolitan Institute of Public Health	Pathogen Genomics Center, National Institute of Infectious Diseases	Tsuyoshi Sekizuka et al	for lineage analysis	already deposited
133	Japan/PG-0188/2020	EPI_ISL_479893	2020-03-16	Asia / Japan / Kanto	Asia / Japan / Kanto	B.1.1	Tokyo Metropolitan Institute of Public Health	Pathogen Genomics Center, National Institute of Infectious Diseases	Tsuyoshi Sekizuka et al	for lineage analysis	already deposited
134	Japan/PG-0189/2020	EPI_ISL_479894	2020-03-16	Asia / Japan / Kanto	Asia / Japan / Kanto	B.1.1.283	Tokyo Metropolitan Institute of Public Health	Pathogen Genomics Center, National Institute of Infectious Diseases	Tsuyoshi Sekizuka et al	for lineage analysis	already deposited
135	Japan/PG-0190/2020	EPI_ISL_479895	2020-03-16	Asia / Japan / Kanto	Asia / Japan / Kanto	B.1.1	Tokyo Metropolitan Institute of Public Health	Pathogen Genomics Center, National Institute of Infectious Diseases	Tsuyoshi Sekizuka et al	for lineage analysis	already deposited
136	Japan/PG-0191/2020	EPI_ISL_479896	2020-03-13	Asia / Japan / Kanto	Asia / Japan / Kanto	B.1	Gunma Prefectural Institute of Public Health and Environmental Sciences	Pathogen Genomics Center, National Institute of Infectious Diseases	Tsuyoshi Sekizuka et al	for lineage analysis	already deposited
137	Japan/PG-0192/2020	EPI_ISL_479897	2020-03-13	Asia / Japan / Kanto	Asia / Japan / Kanto	B.1	Gunma Prefectural Institute of Public Health and Environmental Sciences	Pathogen Genomics Center, National Institute of Infectious Diseases	Tsuyoshi Sekizuka et al	for lineage analysis	already deposited
138	Japan/PG-0193/2020	EPI_ISL_479898	2020-03-16	Asia / Japan / Kanto	Asia / Japan / Kanto	B.1	Gunma Prefectural Institute of Public Health and Environmental Sciences	Pathogen Genomics Center, National Institute of Infectious Diseases	Tsuyoshi Sekizuka et al	for lineage analysis	already deposited
139	Japan/PG-0194/2020	EPI_ISL_479899	2020-03-16	Asia / Japan / Kanto	Asia / Japan / Kanto	B.1	Gunma Prefectural Institute of Public Health and Environmental Sciences	Pathogen Genomics Center, National Institute of Infectious Diseases	Tsuyoshi Sekizuka et al	for lineage analysis	already deposited
140	Japan/PG-0195/2020	EPI_ISL_479900	2020-03-16	Asia / Japan / Kanto	Asia / Japan / Kanto	B.1	Gunma Prefectural Institute of Public Health and Environmental Sciences	Pathogen Genomics Center, National Institute of Infectious Diseases	Tsuyoshi Sekizuka et al	for lineage analysis	already deposited
141	Japan/PG-0196/2020	EPI_ISL_479901	2020-03-19	Asia / Japan / Kanto	Asia / Japan / Kanto	B.1	Gunma Prefectural Institute of Public Health and Environmental Sciences	Pathogen Genomics Center, National Institute of Infectious Diseases	Tsuyoshi Sekizuka et al	for lineage analysis	already deposited
142	Japan/PG-0197/2020	EPI_ISL_479902	2020-03-20	Asia / Japan / Kanto	Asia / Japan / Kanto	B.1.1	Niigata Prefectural Institute of Public Health and Environmental Sciences	Pathogen Genomics Center, National Institute of Infectious Diseases	Tsuyoshi Sekizuka et al	for lineage analysis	already deposited
143	Japan/PG-0200/2020	EPI_ISL_479903	2020-03-07	Asia / Japan / Kansai	Asia / Japan / Kansai	A	Himeji City Institute of Environment and Health	Pathogen Genomics Center, National Institute of Infectious Diseases	Tsuyoshi Sekizuka et al	for lineage analysis	already deposited
144	Japan/PG-0201/2020	EPI_ISL_479904	2020-03-13	Asia / Japan / Kansai	Asia / Japan / Kansai	A	Himeji City Institute of Environment and Health	Pathogen Genomics Center, National Institute of Infectious Diseases	Tsuyoshi Sekizuka et al	for lineage analysis	already deposited
145	Japan/PG-0204/2020	EPI_ISL_479905	2020-03-11	Asia / Japan / Kansai	Asia / Japan / Kansai	A	Himeji City Institute of Environment and Health	Pathogen Genomics Center, National Institute of Infectious Diseases	Tsuyoshi Sekizuka et al	for lineage analysis	already deposited
146	Japan/PG-0205/2020	EPI_ISL_479906	2020-03-11	Asia / Japan / Kansai	Asia / Japan / Kansai	A	Himeji City Institute of Environment and Health	Pathogen Genomics Center, National Institute of Infectious Diseases	Tsuyoshi Sekizuka et al	for lineage analysis	already deposited
147	Japan/PG-0207/2020	EPI_ISL_479907	2020-03-11	Asia / Japan / Kansai	Asia / Japan / Kansai	A	Himeji City Institute of Environment and Health	Pathogen Genomics Center, National Institute of Infectious Diseases	Tsuyoshi Sekizuka et al	for lineage analysis	already deposited
148	Japan/PG-0208/2020	EPI_ISL_479908	2020-03-18	Asia / Japan / Kansai	Asia / Japan / Kansai	A	Himeji City Institute of Environment and Health	Pathogen Genomics Center, National Institute of Infectious Diseases	Tsuyoshi Sekizuka et al	for lineage analysis	already deposited
149	Japan/PG-0209/2020	EPI_ISL_479909	2020-03-19	Asia / Japan / Kansai	Asia / Japan / Kansai	A	Himeji City Institute of Environment and Health	Pathogen Genomics Center, National Institute of Infectious Diseases	Tsuyoshi Sekizuka et al	for lineage analysis	already deposited
150	Japan/PG-0210/2020	EPI_ISL_479910	2020-03-19	Asia / Japan / Kansai	Asia / Japan / Kansai	A	Himeji City Institute of Environment and Health	Pathogen Genomics Center, National Institute of Infectious Diseases	Tsuyoshi Sekizuka et al	for lineage analysis	already deposited
151	Japan/PG-0211/2020	EPI_ISL_479911	2020-03-20	Asia / Japan / Kansai	Asia / Japan / Kansai	B.1	Himeji City Institute of Environment and Health	Pathogen Genomics Center, National Institute of Infectious Diseases	Tsuyoshi Sekizuka et al	for lineage analysis	already deposited
152	Japan/PG-0212/2020	EPI_ISL_479912	2020-03-21	Asia / Japan / Kansai	Asia / Japan / Kansai	A	Himeji City Institute of Environment and Health	Pathogen Genomics Center, National Institute of Infectious Diseases	Tsuyoshi Sekizuka et al	for lineage analysis	already deposited
153	Japan/PG-0213/2020	EPI_ISL_479913	2020-02-28	Asia / Japan / Kanto	Asia / Japan / Kanto	A	Niigata City Public Health Research Institute	Pathogen Genomics Center, National Institute of Infectious Diseases	Tsuyoshi Sekizuka et al	for lineage analysis	already deposited
154	Japan/PG-0214/2020	EPI_ISL_479914	2020-03-01	Asia / Japan / Kanto	Asia / Japan / Kanto	A	Niigata City Public Health Research Institute	Pathogen Genomics Center, National Institute of Infectious Diseases	Tsuyoshi Sekizuka et al	for lineage analysis	already deposited
155	Japan/PG-0215/2020	EPI_ISL_479915	2020-03-01	Asia / Japan / Kanto	Asia / Japan / Kanto	A	Niigata City Public Health Research Institute	Pathogen Genomics Center, National Institute of Infectious Diseases	Tsuyoshi Sekizuka et al	for lineage analysis	already deposited
156	Japan/PG-0216/2020	EPI_ISL_479916	2020-03-01	Asia / Japan / Kanto	Asia / Japan / Kanto	A	Niigata City Public Health Research Institute	Pathogen Genomics Center, National Institute of Infectious Diseases	Tsuyoshi Sekizuka et al	for lineage analysis	already deposited
157	Japan/PG-0217/2020	EPI_ISL_479917	2020-03-04	Asia / Japan / Kanto	Asia / Japan / Kanto	A	Niigata City Public Health Research Institute	Pathogen Genomics Center, National Institute of Infectious Diseases	Tsuyoshi Sekizuka et al	for lineage analysis	already deposited
158	Japan/PG-0218/2020	EPI_ISL_479918	2020-03-08	Asia / Japan / Kanto	Asia / Japan / Kanto	A	Niigata City Public Health Research Institute	Pathogen Genomics Center, National Institute of Infectious Diseases	Tsuyoshi Sekizuka et al	for lineage analysis	already deposited
159	Japan/PG-0219/2020	EPI_ISL_479919	2020-03-08	Asia / Japan / Kanto	Asia / Japan / Kanto	A	Niigata City Public Health Research Institute	Pathogen Genomics Center, National Institute of Infectious Diseases	Tsuyoshi Sekizuka et al	for lineage analysis	already deposited
160	Japan/PG-0221/2020	EPI_ISL_479920	2020-03-09	Asia / Japan / Kanto	Asia / Japan / Kanto	A	Niigata City Public Health Research Institute	Pathogen Genomics Center, National Institute of Infectious Diseases	Tsuyoshi Sekizuka et al	for lineage analysis	already deposited
161	Japan/PG-0222/2020	EPI_ISL_479921	2020-03-09	Asia / Japan / Kanto	Asia / Japan / Kanto	A	Niigata City Public Health Research Institute	Pathogen Genomics Center, National Institute of Infectious Diseases	Tsuyoshi Sekizuka et al	for lineage analysis	already deposited
162	Japan/PG-0223/2020	EPI_ISL_479922	2020-03-11	Asia / Japan / Kanto	Asia / Japan / Kanto	A	Niigata City Public Health Research Institute	Pathogen Genomics Center, National Institute of Infectious Diseases	Tsuyoshi Sekizuka et al	for lineage analysis	already deposited
163	Japan/PG-0224/2020	EPI_ISL_479923	2020-03-12	Asia / Japan / Kanto	Asia / Japan / Kanto	A	Niigata City Public Health Research Institute	Pathogen Genomics Center, National Institute of Infectious Diseases	Tsuyoshi Sekizuka et al	for lineage analysis	already deposited
164	Japan/PG-0227/2020	EPI_ISL_479924	2020-03-15	Asia / Japan / Kanto	Asia / Japan / Kanto	A	Niigata City Public Health Research Institute	Pathogen Genomics Center, National Institute of Infectious Diseases	Tsuyoshi Sekizuka et al	for lineage analysis	already deposited
165	Japan/PG-0229/2020	EPI_ISL_479925	2020-03-05	Asia / Japan / Kansai	Asia / Japan / Kansai	A	Sakai City Institute of Public Health	Pathogen Genomics Center, National Institute of Infectious Diseases	Tsuyoshi Sekizuka et al	for lineage analysis	already deposited
166	Japan/PG-0230/2020	EPI_ISL_479926	2020-03-14	Asia / Japan / Kansai	Asia / Japan / Kansai	A	Sakai City Institute of Public Health	Pathogen Genomics Center, National Institute of Infectious Diseases	Tsuyoshi Sekizuka et al	for lineage analysis	already deposited
167	Japan/PG-0232/2020	EPI_ISL_479927	2020-03-23	Asia / Japan / Kansai	Asia / Japan / Kansai	A	Sakai City Institute of Public Health	Pathogen Genomics Center, National Institute of Infectious Diseases	Tsuyoshi Sekizuka et al	for lineage analysis	already deposited
168	Japan/PG-0233/2020	EPI_ISL_479928	2020-03-09	Asia / Japan / Kanto	Asia / Japan / Kanto	B.1	Saitama Prefectural Institute of Public Health	Pathogen Genomics Center, National Institute of Infectious Diseases	Tsuyoshi Sekizuka et al	for lineage analysis	already deposited
169	Japan/PG-0234/2020	EPI_ISL_479929	2020-03-09	Asia / Japan / Kanto	Asia / Japan / Kanto	B.1	Saitama Prefectural Institute of Public Health	Pathogen Genomics Center, National Institute of Infectious Diseases	Tsuyoshi Sekizuka et al	for lineage analysis	already deposited
170	Japan/PG-0235/2020	EPI_ISL_479930	2020-03-09	Asia / Japan / Kanto	Asia / Japan / Kanto	B.1	Saitama Prefectural Institute of Public Health	Pathogen Genomics Center, National Institute of Infectious Diseases	Tsuyoshi Sekizuka et al	for lineage analysis	already deposited
171	Japan/PG-0237/2020	EPI_ISL_479931	2020-03-11	Asia / Japan / Kanto	Asia / Japan / Kanto	A	Saitama Prefectural Institute of Public Health	Pathogen Genomics Center, National Institute of Infectious Diseases	Tsuyoshi Sekizuka et al	for lineage analysis	already deposited
172	Japan/PG-0241/2020	EPI_ISL_479932	2020-03-13	Asia / Japan / Kanto	Asia / Japan / Kanto	A	Saitama Prefectural Institute of Public Health	Pathogen Genomics Center, National Institute of Infectious Diseases	Tsuyoshi Sekizuka et al	for lineage analysis	already deposited
173	Japan/PG-0243/2020	EPI_ISL_479933	2020-03-16	Asia / Japan / Kanto	Asia / Japan / Kanto	B.1.1.164	Saitama Prefectural Institute of Public Health	Pathogen Genomics Center, National Institute of Infectious Diseases	Tsuyoshi Sekizuka et al	for lineage analysis	already deposited
174	Japan/PG-0246/2020	EPI_ISL_479934	2020-03-18	Asia / Japan / Kanto	Asia / Japan / Kanto	B.1	Saitama Prefectural Institute of Public Health	Pathogen Genomics Center, National Institute of Infectious Diseases	Tsuyoshi Sekizuka et al	for lineage analysis	already deposited
175	Japan/PG-0247/2020	EPI_ISL_479935	2020-03-18	Asia / Japan / Kanto	Asia / Japan / Kanto	B.1.1	Saitama Prefectural Institute of Public Health	Pathogen Genomics Center, National Institute of Infectious Diseases	Tsuyoshi Sekizuka et al	for lineage analysis	already deposited
176	Japan/PG-0251/2020	EPI_ISL_479936	2020-03-23	Asia / Japan / Kanto	Asia / Japan / Kanto	B.1	Ibaraki Prefectural Institute of Public Health	Pathogen Genomics Center, National Institute of Infectious Diseases	Tsuyoshi Sekizuka et al	for lineage analysis	already deposited
177	Japan/PG-0252/2020	EPI_ISL_479937	2020-03-16	Asia / Japan / Kanto	Asia / Japan / Kanto	B.1	Ibaraki Prefectural Institute of Public Health	Pathogen Genomics Center, National Institute of Infectious Diseases	Tsuyoshi Sekizuka et al	for lineage analysis	already deposited
178	Japan/PG-0253/2020	EPI_ISL_479938	2020-03-17	Asia / Japan / Kanto	Asia / Japan / Kanto	B.1	Ibaraki Prefectural Institute of Public Health	Pathogen Genomics Center, National Institute of Infectious Diseases	Tsuyoshi Sekizuka et al	for lineage analysis	already deposited
179	Japan/PG-0254/2020	EPI_ISL_479939	2020-03-17	Asia / Japan / Kanto	Asia / Japan / Kanto	A.6	Ibaraki Prefectural Institute of Public Health	Pathogen Genomics Center, National Institute of Infectious Diseases	Tsuyoshi Sekizuka et al	for lineage analysis	already deposited
180	Japan/PG-0255/2020	EPI_ISL_479940	2020-03-17	Asia / Japan / Kanto	Asia / Japan / Kanto	A.6	Ibaraki Prefectural Institute of Public Health	Pathogen Genomics Center, National Institute of Infectious Diseases	Tsuyoshi Sekizuka et al	for lineage analysis	already deposited
181	Japan/PG-0256/2020	EPI_ISL_479941	2020-03-21	Asia / Japan / Kanto	Asia / Japan / Kanto	B.12	Ibaraki Prefectural Institute of Public Health	Pathogen Genomics Center, National Institute of Infectious Diseases	Tsuyoshi Sekizuka et al	for lineage analysis	already deposited
182	Japan/PG-0258/2020	EPI_ISL_479942	2020-03-24	Asia / Japan / Kanto	Asia / Japan / Kanto	B.1.1	Ibaraki Prefectural Institute of Public Health	Pathogen Genomics Center, National Institute of Infectious Diseases	Tsuyoshi Sekizuka et al	for lineage analysis	already deposited
183	Japan/PG-0259/2020	EPI_ISL_479943	2020-03-23	Asia / Japan / Kanto	Asia / Japan / Kanto	B.1.1	Ibaraki Prefectural Institute of Public Health	Pathogen Genomics Center, National Institute of Infectious Diseases	Tsuyoshi Sekizuka et al	for lineage analysis	already deposited
184	Japan/PG-0279/2020	EPI_ISL_479959	2020-03-19	Asia / Japan / Kanto	Asia / Japan / Kanto	A	Tokyo Metropolitan Institute of Public Health	Pathogen Genomics Center, National Institute of Infectious Diseases	Tsuyoshi Sekizuka et al	for lineage analysis	already deposited
185	Japan/PG-0280/2020	EPI_ISL_479960	2020-03-19	Asia / Japan / Kanto	Asia / Japan / Kanto	A	Tokyo Metropolitan Institute of Public Health	Pathogen Genomics Center, National Institute of Infectious Diseases	Tsuyoshi Sekizuka et al	for lineage analysis	already deposited
186	Japan/PG-0281/2020	EPI_ISL_479961	2020-03-19	Asia / Japan / Kanto	Asia / Japan / Kanto	B.1.1	Tokyo Metropolitan Institute of Public Health	Pathogen Genomics Center, National Institute of Infectious Diseases	Tsuyoshi Sekizuka et al	for lineage analysis	already deposited
187	Japan/PG-0283/2020	EPI_ISL_479962	2020-03-23	Asia / Japan / Kanto	Asia / Japan / Kanto	B.1.1	Tokyo Metropolitan Institute of Public Health	Pathogen Genomics Center, National Institute of Infectious Diseases	Tsuyoshi Sekizuka et al	for lineage analysis	already deposited
188	Japan/PG-0284/2020	EPI_ISL_479963	2020-03-23	Asia / Japan / Kanto	Asia / Japan / Kanto	B.1.1	Tokyo Metropolitan Institute of Public Health	Pathogen Genomics Center, National Institute of Infectious Diseases	Tsuyoshi Sekizuka et al	for lineage analysis	already deposited
189	Japan/PG-0285/2020	EPI_ISL_479964	2020-03-23	Asia / Japan / Kanto	Asia / Japan / Kanto	B.12	Tokyo Metropolitan Institute of Public Health	Pathogen Genomics Center, National Institute of Infectious Diseases	Tsuyoshi Sekizuka et al	for lineage analysis	already deposited
190	Japan/PG-0286/2020	EPI_ISL_479965	2020-03-23	Asia / Japan / Kanto	Asia / Japan / Kanto	B.12	Tokyo Metropolitan Institute of Public Health	Pathogen Genomics Center, National Institute of Infectious Diseases	Tsuyoshi Sekizuka et al	for lineage analysis	already deposited
191	Japan/PG-0289/2020	EPI_ISL_479967	2020-03-18	Asia / Japan / Hokurikushinsyu	Asia / Japan / Hokurikushinsyu	B.1.1	Fukui Prefectural Institute of Public Health and Environmental Science	Pathogen Genomics Center, National Institute of Infectious Diseases	Tsuyoshi Sekizuka et al	for lineage analysis	already deposited
192	Japan/PG-0290/2020	EPI_ISL_479968	2020-03-25	Asia / Japan / Hokurikushinsyu	Asia / Japan / Hokurikushinsyu	B.1.1	Fukui Prefectural Institute of Public Health and Environmental Science	Pathogen Genomics Center, National Institute of Infectious Diseases	Tsuyoshi Sekizuka et al	for lineage analysis	already deposited
193	Japan/PG-0291/2020	EPI_ISL_479969	2020-03-25	Asia / Japan / Hokurikushinsyu	Asia / Japan / Hokurikushinsyu	B.1.1	Fukui Prefectural Institute of Public Health and Environmental Science	Pathogen Genomics Center, National Institute of Infectious Diseases	Tsuyoshi Sekizuka et al	for lineage analysis	already deposited
194	Japan/PG-0292/2020	EPI_ISL_479970	2020-03-25	Asia / Japan / Hokurikushinsyu	Asia / Japan / Hokurikushinsyu	B.1.1	Fukui Prefectural Institute of Public Health and Environmental Science	Pathogen Genomics Center, National Institute of Infectious Diseases	Tsuyoshi Sekizuka et al	for lineage analysis	already deposited
195	Japan/PG-0294/2020	EPI_ISL_479971	2020-03-26	Asia / Japan / Hokurikushinsyu	Asia / Japan / Hokurikushinsyu	B.1.1	Fukui Prefectural Institute of Public Health and Environmental Science	Pathogen Genomics Center, National Institute of Infectious Diseases	Tsuyoshi Sekizuka et al	for lineage analysis	already deposited
196	Japan/PG-0295/2020	EPI_ISL_479972	2020-03-27	Asia / Japan / Hokurikushinsyu	Asia / Japan / Hokurikushinsyu	B.1.1	Fukui Prefectural Institute of Public Health and Environmental Science	Pathogen Genomics Center, National Institute of Infectious Diseases	Tsuyoshi Sekizuka et al	for lineage analysis	already deposited
197	Japan/PG-0296/2020	EPI_ISL_479973	2020-03-27	Asia / Japan / Hokurikushinsyu	Asia / Japan / Hokurikushinsyu	B.1.1	Fukui Prefectural Institute of Public Health and Environmental Science	Pathogen Genomics Center, National Institute of Infectious Diseases	Tsuyoshi Sekizuka et al	for lineage analysis	already deposited
198	Japan/PG-0297/2020	EPI_ISL_479974	2020-03-28	Asia / Japan / Hokurikushinsyu	Asia / Japan / Hokurikushinsyu	B.1.1	Fukui Prefectural Institute of Public Health and Environmental Science	Pathogen Genomics Center, National Institute of Infectious Diseases	Tsuyoshi Sekizuka et al	for lineage analysis	already deposited
199	Japan/PG-0299/2020	EPI_ISL_479975	2020-03-28	Asia / Japan / Hokurikushinsyu	Asia / Japan / Hokurikushinsyu	B.1.1	Fukui Prefectural Institute of Public Health and Environmental Science	Pathogen Genomics Center, National Institute of Infectious Diseases	Tsuyoshi Sekizuka et al	for lineage analysis	already deposited
200	Japan/PG-0300/2020	EPI_ISL_479976	2020-03-28	Asia / Japan / Hokurikushinsyu	Asia / Japan / Hokurikushinsyu	B.1.1	Fukui Prefectural Institute of Public Health and Environmental Science	Pathogen Genomics Center, National Institute of Infectious Diseases	Tsuyoshi Sekizuka et al	for lineage analysis	already deposited
201	Japan/PG-0301/2020	EPI_ISL_479977	2020-03-29	Asia / Japan / Hokurikushinsyu	Asia / Japan / Hokurikushinsyu	B.1.1	Fukui Prefectural Institute of Public Health and Environmental Science	Pathogen Genomics Center, National Institute of Infectious Diseases	Tsuyoshi Sekizuka et al	for lineage analysis	already deposited
202	Japan/PG-0302/2020	EPI_ISL_479978	2020-03-29	Asia / Japan / Hokurikushinsyu	Asia / Japan / Hokurikushinsyu	B.1.1	Fukui Prefectural Institute of Public Health and Environmental Science	Pathogen Genomics Center, National Institute of Infectious Diseases	Tsuyoshi Sekizuka et al	for lineage analysis	already deposited
203	Japan/PG-0303/2020	EPI_ISL_479979	2020-03-02	Asia / Japan / Kyushu	Asia / Japan / Kyushu	A.16	Oita Prefectural Institute of Public Health and Environmental Science	Pathogen Genomics Center, National Institute of Infectious Diseases	Tsuyoshi Sekizuka et al	for lineage analysis	already deposited
204	Japan/PG-0304/2020	EPI_ISL_479980	2020-03-02	Asia / Japan / Kyushu	Asia / Japan / Kyushu	A.16	Oita Prefectural Institute of Public Health and Environmental Science	Pathogen Genomics Center, National Institute of Infectious Diseases	Tsuyoshi Sekizuka et al	for lineage analysis	already deposited
205	Japan/PG-0306/2020	EPI_ISL_479981	2020-03-20	Asia / Japan / Kyushu	Asia / Japan / Kyushu	A.16	Oita Prefectural Institute of Public Health and Environmental Science	Pathogen Genomics Center, National Institute of Infectious Diseases	Tsuyoshi Sekizuka et al	for lineage analysis	already deposited
206	Japan/PG-0307/2020	EPI_ISL_479982	2020-03-21	Asia / Japan / Kyushu	Asia / Japan / Kyushu	A.16	Oita Prefectural Institute of Public Health and Environmental Science	Pathogen Genomics Center, National Institute of Infectious Diseases	Tsuyoshi Sekizuka et al	for lineage analysis	already deposited
207	Japan/PG-0308/2020	EPI_ISL_479983	2020-03-21	Asia / Japan / Kyushu	Asia / Japan / Kyushu	A.16	Oita Prefectural Institute of Public Health and Environmental Science	Pathogen Genomics Center, National Institute of Infectious Diseases	Tsuyoshi Sekizuka et al	for lineage analysis	already deposited
208	Japan/PG-0309/2020	EPI_ISL_479984	2020-03-21	Asia / Japan / Kyushu	Asia / Japan / Kyushu	A.16	Oita Prefectural Institute of Public Health and Environmental Science	Pathogen Genomics Center, National Institute of Infectious Diseases	Tsuyoshi Sekizuka et al	for lineage analysis	already deposited
209	Japan/PG-0310/2020	EPI_ISL_479985	2020-03-24	Asia / Japan / Kanto	Asia / Japan / Kanto	B.1.1	Ibaraki Prefectural Institute of Public Health	Pathogen Genomics Center, National Institute of Infectious Diseases	Tsuyoshi Sekizuka et al	for lineage analysis	already deposited
210	Japan/PG-0311/2020	EPI_ISL_479986	2020-03-28	Asia / Japan / Kansai	Asia / Japan / Kansai	A	Department of Infectious Diseases, Kobe Institute of Health	Pathogen Genomics Center, National Institute of Infectious Diseases	Tsuyoshi Sekizuka et al	for lineage analysis	already deposited
211	Japan/PG-0312/2020	EPI_ISL_479987	2020-03-28	Asia / Japan / Kansai	Asia / Japan / Kansai	B.1.1	Department of Infectious Diseases, Kobe Institute of Health	Pathogen Genomics Center, National Institute of Infectious Diseases	Tsuyoshi Sekizuka et al	for lineage analysis	already deposited
212	Japan/PG-0313/2020	EPI_ISL_479988	2020-03-28	Asia / Japan / Kansai	Asia / Japan / Kansai	B.1.1	Department of Infectious Diseases, Kobe Institute of Health	Pathogen Genomics Center, National Institute of Infectious Diseases	Tsuyoshi Sekizuka et al	for lineage analysis	already deposited
213	Japan/PG-0314/2020	EPI_ISL_479989	2020-03-28	Asia / Japan / Kansai	Asia / Japan / Kansai	B.1.1	Department of Infectious Diseases, Kobe Institute of Health	Pathogen Genomics Center, National Institute of Infectious Diseases	Tsuyoshi Sekizuka et al	for lineage analysis	already deposited
214	Japan/PG-0315/2020	EPI_ISL_479990	2020-03-23	Asia / Japan / Kyushu	Asia / Japan / Kyushu	B.1.1	Kitakyushu City Institute of Health and Environmental Sciences	Pathogen Genomics Center, National Institute of Infectious Diseases	Tsuyoshi Sekizuka et al	for lineage analysis	already deposited
215	Japan/PG-0316/2020	EPI_ISL_479991	2020-03-25	Asia / Japan / Kyushu	Asia / Japan / Kyushu	B.1	Kumamoto City Public Health Research Institute	Pathogen Genomics Center, National Institute of Infectious Diseases	Tsuyoshi Sekizuka et al	for lineage analysis	already deposited
216	Japan/PG-0317/2020	EPI_ISL_479992	2020-03-27	Asia / Japan / Kyushu	Asia / Japan / Kyushu	B.1	Kumamoto City Public Health Research Institute	Pathogen Genomics Center, National Institute of Infectious Diseases	Tsuyoshi Sekizuka et al	for lineage analysis	already deposited
217	Japan/PG-0318/2020	EPI_ISL_479993	2020-03-27	Asia / Japan / Kyushu	Asia / Japan / Kyushu	B.1	Kumamoto City Public Health Research Institute	Pathogen Genomics Center, National Institute of Infectious Diseases	Tsuyoshi Sekizuka et al	for lineage analysis	already deposited
218	Japan/PG-0319/2020	EPI_ISL_479994	2020-03-27	Asia / Japan / Kyushu	Asia / Japan / Kyushu	B.1	Kumamoto City Public Health Research Institute	Pathogen Genomics Center, National Institute of Infectious Diseases	Tsuyoshi Sekizuka et al	for lineage analysis	already deposited
219	Japan/PG-0320/2020	EPI_ISL_479995	2020-03-29	Asia / Japan / Kyushu	Asia / Japan / Kyushu	B.1.1.48	Kumamoto City Public Health Research Institute	Pathogen Genomics Center, National Institute of Infectious Diseases	Tsuyoshi Sekizuka et al	for lineage analysis	already deposited
220	Japan/PG-0321/2020	EPI_ISL_479996	2020-03-30	Asia / Japan / Kyushu	Asia / Japan / Kyushu	B.1.1.48	Kumamoto City Public Health Research Institute	Pathogen Genomics Center, National Institute of Infectious Diseases	Tsuyoshi Sekizuka et al	for lineage analysis	already deposited
221	Japan/PG-0322/2020	EPI_ISL_479997	2020-02-24	Asia / Japan / Hokurikushinsyu	Asia / Japan / Hokurikushinsyu	B.12	Nagano Environmental Conservation Research Institute	Pathogen Genomics Center, National Institute of Infectious Diseases	Tsuyoshi Sekizuka et al	for lineage analysis	already deposited
222	Japan/PG-0323/2020	EPI_ISL_479998	2020-02-25	Asia / Japan / Hokurikushinsyu	Asia / Japan / Hokurikushinsyu	B.12	Nagano Environmental Conservation Research Institute	Pathogen Genomics Center, National Institute of Infectious Diseases	Tsuyoshi Sekizuka et al	for lineage analysis	already deposited
223	Japan/PG-0324/2020	EPI_ISL_479999	2020-03-12	Asia / Japan / Hokurikushinsyu	Asia / Japan / Hokurikushinsyu	B.1	Nagano Environmental Conservation Research Institute	Pathogen Genomics Center, National Institute of Infectious Diseases	Tsuyoshi Sekizuka et al	for lineage analysis	already deposited
224	Japan/PG-0325/2020	EPI_ISL_480000	2020-03-23	Asia / Japan / Hokurikushinsyu	Asia / Japan / Hokurikushinsyu	B.1	Nagano Environmental Conservation Research Institute	Pathogen Genomics Center, National Institute of Infectious Diseases	Tsuyoshi Sekizuka et al	for lineage analysis	already deposited
225	Japan/PG-0326/2020	EPI_ISL_480001	2020-03-26	Asia / Japan / Hokurikushinsyu	Asia / Japan / Hokurikushinsyu	B.1.1.283	Nagano Environmental Conservation Research Institute	Pathogen Genomics Center, National Institute of Infectious Diseases	Tsuyoshi Sekizuka et al	for lineage analysis	already deposited
226	Japan/PG-0327/2020	EPI_ISL_480002	2020-03-13	Asia / Japan / Kyushu	Asia / Japan / Kyushu	A	Nagasaki Prefectural Institute for Environmental Research and Public Health	Pathogen Genomics Center, National Institute of Infectious Diseases	Tsuyoshi Sekizuka et al	for lineage analysis	already deposited
227	Japan/PG-0328/2020	EPI_ISL_480003	2020-03-24	Asia / Japan / Kyushu	Asia / Japan / Kyushu	B.1	Nagasaki Prefectural Institute for Environmental Research and Public Health	Pathogen Genomics Center, National Institute of Infectious Diseases	Tsuyoshi Sekizuka et al	for lineage analysis	already deposited
228	Japan/PG-0329/2020	EPI_ISL_480004	2020-03-29	Asia / Japan / Kanto	Asia / Japan / Kanto	B.1.1	Chiba Prefectural Institute of Public Health	Pathogen Genomics Center, National Institute of Infectious Diseases	Tsuyoshi Sekizuka et al	for lineage analysis	already deposited
229	Japan/PG-0331/2020	EPI_ISL_480005	2020-03-29	Asia / Japan / Kanto	Asia / Japan / Kanto	B.1.1	Chiba Prefectural Institute of Public Health	Pathogen Genomics Center, National Institute of Infectious Diseases	Tsuyoshi Sekizuka et al	for lineage analysis	already deposited
230	Japan/PG-0332/2020	EPI_ISL_480006	2020-03-29	Asia / Japan / Kanto	Asia / Japan / Kanto	B.1.1	Chiba Prefectural Institute of Public Health	Pathogen Genomics Center, National Institute of Infectious Diseases	Tsuyoshi Sekizuka et al	for lineage analysis	already deposited
231	Japan/PG-0333/2020	EPI_ISL_480007	2020-03-29	Asia / Japan / Kanto	Asia / Japan / Kanto	B.1.1	Chiba Prefectural Institute of Public Health	Pathogen Genomics Center, National Institute of Infectious Diseases	Tsuyoshi Sekizuka et al	for lineage analysis	already deposited
232	Japan/PG-0334/2020	EPI_ISL_480008	2020-03-29	Asia / Japan / Kanto	Asia / Japan / Kanto	B.1.1	Chiba Prefectural Institute of Public Health	Pathogen Genomics Center, National Institute of Infectious Diseases	Tsuyoshi Sekizuka et al	for lineage analysis	already deposited
233	Japan/PG-0336/2020	EPI_ISL_480009	2020-03-31	Asia / Japan / Kanto	Asia / Japan / Kanto	B.1.1	Chiba Prefectural Institute of Public Health	Pathogen Genomics Center, National Institute of Infectious Diseases	Tsuyoshi Sekizuka et al	for lineage analysis	already deposited
234	Japan/PG-0337/2020	EPI_ISL_480010	2020-04-01	Asia / Japan / Kanto	Asia / Japan / Kanto	B.1.1	Chiba Prefectural Institute of Public Health	Pathogen Genomics Center, National Institute of Infectious Diseases	Tsuyoshi Sekizuka et al	for lineage analysis	already deposited
235	Japan/PG-0338/2020	EPI_ISL_480011	2020-03-29	Asia / Japan / Kanto	Asia / Japan / Kanto	B.1.1	Chiba Prefectural Institute of Public Health	Pathogen Genomics Center, National Institute of Infectious Diseases	Tsuyoshi Sekizuka et al	for lineage analysis	already deposited
236	Japan/PG-0339/2020	EPI_ISL_480012	2020-03-29	Asia / Japan / Kanto	Asia / Japan / Kanto	B.1.1	Chiba Prefectural Institute of Public Health	Pathogen Genomics Center, National Institute of Infectious Diseases	Tsuyoshi Sekizuka et al	for lineage analysis	already deposited
237	Japan/PG-0340/2020	EPI_ISL_480013	2020-03-29	Asia / Japan / Kanto	Asia / Japan / Kanto	B.1.1	Chiba Prefectural Institute of Public Health	Pathogen Genomics Center, National Institute of Infectious Diseases	Tsuyoshi Sekizuka et al	for lineage analysis	already deposited
238	Japan/PG-0342/2020	EPI_ISL_480014	2020-03-30	Asia / Japan / Kanto	Asia / Japan / Kanto	B.1.1	Chiba Prefectural Institute of Public Health	Pathogen Genomics Center, National Institute of Infectious Diseases	Tsuyoshi Sekizuka et al	for lineage analysis	already deposited
239	Japan/PG-0343/2020	EPI_ISL_480015	2020-03-30	Asia / Japan / Kanto	Asia / Japan / Kanto	B.1.1.283	Gunma Prefectural Institute of Public Health and Environmental Sciences	Pathogen Genomics Center, National Institute of Infectious Diseases	Tsuyoshi Sekizuka et al	for lineage analysis	already deposited
240	Japan/PG-0344/2020	EPI_ISL_480016	2020-03-30	Asia / Japan / Kanto	Asia / Japan / Kanto	B.1.1	Gunma Prefectural Institute of Public Health and Environmental Sciences	Pathogen Genomics Center, National Institute of Infectious Diseases	Tsuyoshi Sekizuka et al	for lineage analysis	already deposited
241	Japan/PG-0345/2020	EPI_ISL_480017	2020-03-23	Asia / Japan / Kanto	Asia / Japan / Kanto	B.1.1	Gunma Prefectural Institute of Public Health and Environmental Sciences	Pathogen Genomics Center, National Institute of Infectious Diseases	Tsuyoshi Sekizuka et al	for lineage analysis	already deposited
242	Japan/PG-0346/2020	EPI_ISL_480018	2020-03-27	Asia / Japan / Kanto	Asia / Japan / Kanto	B.1.1.283	Gunma Prefectural Institute of Public Health and Environmental Sciences	Pathogen Genomics Center, National Institute of Infectious Diseases	Tsuyoshi Sekizuka et al	for lineage analysis	already deposited
243	Japan/PG-0347/2020	EPI_ISL_480019	2020-03-27	Asia / Japan / Kanto	Asia / Japan / Kanto	B.1.1.283	Gunma Prefectural Institute of Public Health and Environmental Sciences	Pathogen Genomics Center, National Institute of Infectious Diseases	Tsuyoshi Sekizuka et al	for lineage analysis	already deposited
244	Japan/PG-0348/2020	EPI_ISL_480020	2020-03-27	Asia / Japan / Kanto	Asia / Japan / Kanto	B.1.1	Gunma Prefectural Institute of Public Health and Environmental Sciences	Pathogen Genomics Center, National Institute of Infectious Diseases	Tsuyoshi Sekizuka et al	for lineage analysis	already deposited
245	Japan/PG-0349/2020	EPI_ISL_480021	2020-03-30	Asia / Japan / Kanto	Asia / Japan / Kanto	B.1.1	Ibaraki Prefectural Institute of Public Health	Pathogen Genomics Center, National Institute of Infectious Diseases	Tsuyoshi Sekizuka et al	for lineage analysis	already deposited
246	Japan/PG-0350/2020	EPI_ISL_480022	2020-03-30	Asia / Japan / Kanto	Asia / Japan / Kanto	B.1.1	Ibaraki Prefectural Institute of Public Health	Pathogen Genomics Center, National Institute of Infectious Diseases	Tsuyoshi Sekizuka et al	for lineage analysis	already deposited
247	Japan/PG-0351/2020	EPI_ISL_480023	2020-03-27	Asia / Japan / Kanto	Asia / Japan / Kanto	B.1	Ibaraki Prefectural Institute of Public Health	Pathogen Genomics Center, National Institute of Infectious Diseases	Tsuyoshi Sekizuka et al	for lineage analysis	already deposited
248	Japan/PG-0352/2020	EPI_ISL_480024	2020-03-26	Asia / Japan / Kanto	Asia / Japan / Kanto	B.1.1	Ibaraki Prefectural Institute of Public Health	Pathogen Genomics Center, National Institute of Infectious Diseases	Tsuyoshi Sekizuka et al	for lineage analysis	already deposited
249	Japan/PG-0353/2020	EPI_ISL_480025	2020-03-27	Asia / Japan / Kanto	Asia / Japan / Kanto	B.1.1	Ibaraki Prefectural Institute of Public Health	Pathogen Genomics Center, National Institute of Infectious Diseases	Tsuyoshi Sekizuka et al	for lineage analysis	already deposited
250	Japan/PG-0354/2020	EPI_ISL_480026	2020-03-31	Asia / Japan / Kanto	Asia / Japan / Kanto	B.1.1	Ibaraki Prefectural Institute of Public Health	Pathogen Genomics Center, National Institute of Infectious Diseases	Tsuyoshi Sekizuka et al	for lineage analysis	already deposited
251	Japan/PG-0355/2020	EPI_ISL_480027	2020-03-31	Asia / Japan / Kanto	Asia / Japan / Kanto	B.1.1	Ibaraki Prefectural Institute of Public Health	Pathogen Genomics Center, National Institute of Infectious Diseases	Tsuyoshi Sekizuka et al	for lineage analysis	already deposited
252	Japan/PG-0356/2020	EPI_ISL_480028	2020-03-31	Asia / Japan / Kanto	Asia / Japan / Kanto	B.1.1	Ibaraki Prefectural Institute of Public Health	Pathogen Genomics Center, National Institute of Infectious Diseases	Tsuyoshi Sekizuka et al	for lineage analysis	already deposited
253	Japan/PG-0357/2020	EPI_ISL_480029	2020-04-01	Asia / Japan / Kanto	Asia / Japan / Kanto	B.1	Ibaraki Prefectural Institute of Public Health	Pathogen Genomics Center, National Institute of Infectious Diseases	Tsuyoshi Sekizuka et al	for lineage analysis	already deposited
254	Japan/PG-0359/2020	EPI_ISL_480030	2020-02-17	Asia / Japan / Kanto	Asia / Japan / Kanto	B.5	Tochigi Prefectural Institute of Public Health and Environmental Science	Pathogen Genomics Center, National Institute of Infectious Diseases	Tsuyoshi Sekizuka et al	for lineage analysis	already deposited
255	Japan/PG-0361/2020	EPI_ISL_480031	2020-02-19	Asia / Japan / Kanto	Asia / Japan / Kanto	B	Tochigi Prefectural Institute of Public Health and Environmental Science	Pathogen Genomics Center, National Institute of Infectious Diseases	Tsuyoshi Sekizuka et al	for lineage analysis	already deposited
256	Japan/PG-0362/2020	EPI_ISL_480032	2020-02-21	Asia / Japan / Kanto	Asia / Japan / Kanto	B.5	Tochigi Prefectural Institute of Public Health and Environmental Science	Pathogen Genomics Center, National Institute of Infectious Diseases	Tsuyoshi Sekizuka et al	for lineage analysis	already deposited
257	Japan/PG-0363/2020	EPI_ISL_480033	2020-02-22	Asia / Japan / Kanto	Asia / Japan / Kanto	B	Tochigi Prefectural Institute of Public Health and Environmental Science	Pathogen Genomics Center, National Institute of Infectious Diseases	Tsuyoshi Sekizuka et al	for lineage analysis	already deposited
258	Japan/PG-0364/2020	EPI_ISL_480034	2020-03-05	Asia / Japan / Kanto	Asia / Japan / Kanto	A	Tochigi Prefectural Institute of Public Health and Environmental Science	Pathogen Genomics Center, National Institute of Infectious Diseases	Tsuyoshi Sekizuka et al	for lineage analysis	already deposited
259	Japan/PG-0365/2020	EPI_ISL_480035	2020-03-20	Asia / Japan / Kanto	Asia / Japan / Kanto	B.1	Tochigi Prefectural Institute of Public Health and Environmental Science	Pathogen Genomics Center, National Institute of Infectious Diseases	Tsuyoshi Sekizuka et al	for lineage analysis	already deposited
260	Japan/PG-0366/2020	EPI_ISL_480036	2020-03-24	Asia / Japan / Kanto	Asia / Japan / Kanto	B.6	Tochigi Prefectural Institute of Public Health and Environmental Science	Pathogen Genomics Center, National Institute of Infectious Diseases	Tsuyoshi Sekizuka et al	for lineage analysis	already deposited
261	Japan/PG-0367/2020	EPI_ISL_480037	2020-03-24	Asia / Japan / Kanto	Asia / Japan / Kanto	B.1.1	Tochigi Prefectural Institute of Public Health and Environmental Science	Pathogen Genomics Center, National Institute of Infectious Diseases	Tsuyoshi Sekizuka et al	for lineage analysis	already deposited
262	Japan/PG-0368/2020	EPI_ISL_480038	2020-03-25	Asia / Japan / Kanto	Asia / Japan / Kanto	B.1.1	Tochigi Prefectural Institute of Public Health and Environmental Science	Pathogen Genomics Center, National Institute of Infectious Diseases	Tsuyoshi Sekizuka et al	for lineage analysis	already deposited
263	Japan/PG-0369/2020	EPI_ISL_480039	2020-03-25	Asia / Japan / Kanto	Asia / Japan / Kanto	B.1.1	Tochigi Prefectural Institute of Public Health and Environmental Science	Pathogen Genomics Center, National Institute of Infectious Diseases	Tsuyoshi Sekizuka et al	for lineage analysis	already deposited
264	Japan/PG-0370/2020	EPI_ISL_480040	2020-03-25	Asia / Japan / Kanto	Asia / Japan / Kanto	B.1.1	Tochigi Prefectural Institute of Public Health and Environmental Science	Pathogen Genomics Center, National Institute of Infectious Diseases	Tsuyoshi Sekizuka et al	for lineage analysis	already deposited
265	Japan/PG-0371/2020	EPI_ISL_480041	2020-03-29	Asia / Japan / Kanto	Asia / Japan / Kanto	B.1.1.285	Tochigi Prefectural Institute of Public Health and Environmental Science	Pathogen Genomics Center, National Institute of Infectious Diseases	Tsuyoshi Sekizuka et al	for lineage analysis	already deposited
266	Japan/PG-0372/2020	EPI_ISL_480042	2020-02-15	Asia / Japan / Chubu	Asia / Japan / Chubu	A.16	Nagoya City Public Health Research Institute	Pathogen Genomics Center, National Institute of Infectious Diseases	Tsuyoshi Sekizuka et al	for lineage analysis	already deposited
267	Japan/PG-0373/2020	EPI_ISL_480043	2020-02-21	Asia / Japan / Chubu	Asia / Japan / Chubu	A.16	Nagoya City Public Health Research Institute	Pathogen Genomics Center, National Institute of Infectious Diseases	Tsuyoshi Sekizuka et al	for lineage analysis	already deposited
268	Japan/PG-0374/2020	EPI_ISL_480044	2020-02-22	Asia / Japan / Chubu	Asia / Japan / Chubu	A.16	Nagoya City Public Health Research Institute	Pathogen Genomics Center, National Institute of Infectious Diseases	Tsuyoshi Sekizuka et al	for lineage analysis	already deposited
269	Japan/PG-0375/2020	EPI_ISL_480045	2020-02-22	Asia / Japan / Chubu	Asia / Japan / Chubu	A.16	Nagoya City Public Health Research Institute	Pathogen Genomics Center, National Institute of Infectious Diseases	Tsuyoshi Sekizuka et al	for lineage analysis	already deposited
270	Japan/PG-0376/2020	EPI_ISL_480046	2020-02-22	Asia / Japan / Chubu	Asia / Japan / Chubu	A.16	Nagoya City Public Health Research Institute	Pathogen Genomics Center, National Institute of Infectious Diseases	Tsuyoshi Sekizuka et al	for lineage analysis	already deposited
271	Japan/PG-0377/2020	EPI_ISL_480047	2020-02-25	Asia / Japan / Chubu	Asia / Japan / Chubu	A.16	Nagoya City Public Health Research Institute	Pathogen Genomics Center, National Institute of Infectious Diseases	Tsuyoshi Sekizuka et al	for lineage analysis	already deposited
272	Japan/PG-0378/2020	EPI_ISL_480048	2020-02-26	Asia / Japan / Chubu	Asia / Japan / Chubu	A.16	Nagoya City Public Health Research Institute	Pathogen Genomics Center, National Institute of Infectious Diseases	Tsuyoshi Sekizuka et al	for lineage analysis	already deposited
273	Japan/PG-0379/2020	EPI_ISL_480049	2020-02-26	Asia / Japan / Chubu	Asia / Japan / Chubu	A.16	Nagoya City Public Health Research Institute	Pathogen Genomics Center, National Institute of Infectious Diseases	Tsuyoshi Sekizuka et al	for lineage analysis	already deposited
274	Japan/PG-0381/2020	EPI_ISL_480050	2020-03-01	Asia / Japan / Chubu	Asia / Japan / Chubu	A.16	Nagoya City Public Health Research Institute	Pathogen Genomics Center, National Institute of Infectious Diseases	Tsuyoshi Sekizuka et al	for lineage analysis	already deposited
275	Japan/PG-0382/2020	EPI_ISL_480051	2020-03-01	Asia / Japan / Chubu	Asia / Japan / Chubu	A.16	Nagoya City Public Health Research Institute	Pathogen Genomics Center, National Institute of Infectious Diseases	Tsuyoshi Sekizuka et al	for lineage analysis	already deposited
276	Japan/PG-0383/2020	EPI_ISL_480052	2020-03-03	Asia / Japan / Chubu	Asia / Japan / Chubu	A.16	Nagoya City Public Health Research Institute	Pathogen Genomics Center, National Institute of Infectious Diseases	Tsuyoshi Sekizuka et al	for lineage analysis	already deposited
277	Japan/PG-0384/2020	EPI_ISL_480053	2020-03-03	Asia / Japan / Chubu	Asia / Japan / Chubu	A.16	Nagoya City Public Health Research Institute	Pathogen Genomics Center, National Institute of Infectious Diseases	Tsuyoshi Sekizuka et al	for lineage analysis	already deposited
278	Japan/PG-0385/2020	EPI_ISL_480054	2020-03-04	Asia / Japan / Chubu	Asia / Japan / Chubu	A.16	Nagoya City Public Health Research Institute	Pathogen Genomics Center, National Institute of Infectious Diseases	Tsuyoshi Sekizuka et al	for lineage analysis	already deposited
279	Japan/PG-0386/2020	EPI_ISL_480055	2020-03-04	Asia / Japan / Chubu	Asia / Japan / Chubu	A.16	Nagoya City Public Health Research Institute	Pathogen Genomics Center, National Institute of Infectious Diseases	Tsuyoshi Sekizuka et al	for lineage analysis	already deposited
280	Japan/PG-0387/2020	EPI_ISL_480056	2020-03-04	Asia / Japan / Chubu	Asia / Japan / Chubu	A.16	Nagoya City Public Health Research Institute	Pathogen Genomics Center, National Institute of Infectious Diseases	Tsuyoshi Sekizuka et al	for lineage analysis	already deposited
281	Japan/PG-0388/2020	EPI_ISL_480057	2020-03-04	Asia / Japan / Chubu	Asia / Japan / Chubu	A.16	Nagoya City Public Health Research Institute	Pathogen Genomics Center, National Institute of Infectious Diseases	Tsuyoshi Sekizuka et al	for lineage analysis	already deposited
282	Japan/PG-0389/2020	EPI_ISL_480058	2020-03-05	Asia / Japan / Chubu	Asia / Japan / Chubu	A.16	Nagoya City Public Health Research Institute	Pathogen Genomics Center, National Institute of Infectious Diseases	Tsuyoshi Sekizuka et al	for lineage analysis	already deposited
283	Japan/PG-0390/2020	EPI_ISL_480059	2020-03-05	Asia / Japan / Chubu	Asia / Japan / Chubu	A.16	Nagoya City Public Health Research Institute	Pathogen Genomics Center, National Institute of Infectious Diseases	Tsuyoshi Sekizuka et al	for lineage analysis	already deposited
284	Japan/PG-0391/2020	EPI_ISL_480060	2020-03-05	Asia / Japan / Chubu	Asia / Japan / Chubu	A.16	Nagoya City Public Health Research Institute	Pathogen Genomics Center, National Institute of Infectious Diseases	Tsuyoshi Sekizuka et al	for lineage analysis	already deposited
285	Japan/PG-0392/2020	EPI_ISL_480061	2020-03-06	Asia / Japan / Chubu	Asia / Japan / Chubu	A.16	Nagoya City Public Health Research Institute	Pathogen Genomics Center, National Institute of Infectious Diseases	Tsuyoshi Sekizuka et al	for lineage analysis	already deposited
286	Japan/PG-0393/2020	EPI_ISL_480062	2020-03-06	Asia / Japan / Chubu	Asia / Japan / Chubu	A.16	Nagoya City Public Health Research Institute	Pathogen Genomics Center, National Institute of Infectious Diseases	Tsuyoshi Sekizuka et al	for lineage analysis	already deposited
287	Japan/PG-0394/2020	EPI_ISL_480063	2020-03-06	Asia / Japan / Chubu	Asia / Japan / Chubu	A.16	Nagoya City Public Health Research Institute	Pathogen Genomics Center, National Institute of Infectious Diseases	Tsuyoshi Sekizuka et al	for lineage analysis	already deposited
288	Japan/PG-0395/2020	EPI_ISL_480064	2020-03-06	Asia / Japan / Chubu	Asia / Japan / Chubu	A.16	Nagoya City Public Health Research Institute	Pathogen Genomics Center, National Institute of Infectious Diseases	Tsuyoshi Sekizuka et al	for lineage analysis	already deposited
289	Japan/PG-0396/2020	EPI_ISL_480065	2020-03-28	Asia / Japan / Kansai	Asia / Japan / Kansai	A	Sakai City Institute of Public Health	Pathogen Genomics Center, National Institute of Infectious Diseases	Tsuyoshi Sekizuka et al	for lineage analysis	already deposited
290	Japan/PG-0397/2020	EPI_ISL_480066	2020-03-29	Asia / Japan / Kansai	Asia / Japan / Kansai	B.1.1	Sakai City Institute of Public Health	Pathogen Genomics Center, National Institute of Infectious Diseases	Tsuyoshi Sekizuka et al	for lineage analysis	already deposited
291	Japan/PG-0398/2020	EPI_ISL_480067	2020-03-31	Asia / Japan / Kansai	Asia / Japan / Kansai	B.1.1.48	Sakai City Institute of Public Health	Pathogen Genomics Center, National Institute of Infectious Diseases	Tsuyoshi Sekizuka et al	for lineage analysis	already deposited
292	Japan/PG-0399/2020	EPI_ISL_480068	2020-04-01	Asia / Japan / Kansai	Asia / Japan / Kansai	B.1.1.285	Sakai City Institute of Public Health	Pathogen Genomics Center, National Institute of Infectious Diseases	Tsuyoshi Sekizuka et al	for lineage analysis	already deposited
293	Japan/PG-0400/2020	EPI_ISL_480069	2020-04-01	Asia / Japan / Kansai	Asia / Japan / Kansai	B.1.1.48	Sakai City Institute of Public Health	Pathogen Genomics Center, National Institute of Infectious Diseases	Tsuyoshi Sekizuka et al	for lineage analysis	already deposited
294	Japan/PG-0401/2020	EPI_ISL_480070	2020-04-02	Asia / Japan / Kansai	Asia / Japan / Kansai	B.1.1.285	Sakai City Institute of Public Health	Pathogen Genomics Center, National Institute of Infectious Diseases	Tsuyoshi Sekizuka et al	for lineage analysis	already deposited
295	Japan/PG-0402/2020	EPI_ISL_480071	2020-04-02	Asia / Japan / Kansai	Asia / Japan / Kansai	B.1.1	Sakai City Institute of Public Health	Pathogen Genomics Center, National Institute of Infectious Diseases	Tsuyoshi Sekizuka et al	for lineage analysis	already deposited
296	Japan/PG-0403/2020	EPI_ISL_480072	2020-04-03	Asia / Japan / Kansai	Asia / Japan / Kansai	B.1.1	Sakai City Institute of Public Health	Pathogen Genomics Center, National Institute of Infectious Diseases	Tsuyoshi Sekizuka et al	for lineage analysis	already deposited
297	Japan/PG-0404/2020	EPI_ISL_480073	2020-03-26	Asia / Japan / Kanto	Asia / Japan / Kanto	B.1.1	Tochigi Prefectural Institute of Public Health and Environmental Science	Pathogen Genomics Center, National Institute of Infectious Diseases	Tsuyoshi Sekizuka et al	for lineage analysis	already deposited
298	Japan/PG-0405/2020	EPI_ISL_480074	2020-03-30	Asia / Japan / Kanto	Asia / Japan / Kanto	B.1.1	Shizuoka City Institute of Environmental Sciences and Public Health	Pathogen Genomics Center, National Institute of Infectious Diseases	Tsuyoshi Sekizuka et al	for lineage analysis	already deposited
299	Japan/PG-0406/2020	EPI_ISL_480075	2020-03-30	Asia / Japan / Kanto	Asia / Japan / Kanto	B.1.1	Shizuoka City Institute of Environmental Sciences and Public Health	Pathogen Genomics Center, National Institute of Infectious Diseases	Tsuyoshi Sekizuka et al	for lineage analysis	already deposited
300	Japan/PG-0407/2020	EPI_ISL_480076	2020-03-30	Asia / Japan / Kanto	Asia / Japan / Kanto	B.1.1	Shizuoka City Institute of Environmental Sciences and Public Health	Pathogen Genomics Center, National Institute of Infectious Diseases	Tsuyoshi Sekizuka et al	for lineage analysis	already deposited
301	Japan/PG-0408/2020	EPI_ISL_480077	2020-03-30	Asia / Japan / Kanto	Asia / Japan / Kanto	B.1.1	Shizuoka City Institute of Environmental Sciences and Public Health	Pathogen Genomics Center, National Institute of Infectious Diseases	Tsuyoshi Sekizuka et al	for lineage analysis	already deposited
302	Japan/PG-0409/2020	EPI_ISL_480078	2020-03-30	Asia / Japan / Kanto	Asia / Japan / Kanto	B.1.1	Shizuoka City Institute of Environmental Sciences and Public Health	Pathogen Genomics Center, National Institute of Infectious Diseases	Tsuyoshi Sekizuka et al	for lineage analysis	already deposited
303	Japan/PG-0410/2020	EPI_ISL_480079	2020-03-30	Asia / Japan / Kanto	Asia / Japan / Kanto	B.1.1	Shizuoka City Institute of Environmental Sciences and Public Health	Pathogen Genomics Center, National Institute of Infectious Diseases	Tsuyoshi Sekizuka et al	for lineage analysis	already deposited
304	Japan/PG-0411/2020	EPI_ISL_480080	2020-03-30	Asia / Japan / Kanto	Asia / Japan / Kanto	B.1.1	Shizuoka City Institute of Environmental Sciences and Public Health	Pathogen Genomics Center, National Institute of Infectious Diseases	Tsuyoshi Sekizuka et al	for lineage analysis	already deposited
305	Japan/PG-0412/2020	EPI_ISL_480081	2020-03-31	Asia / Japan / Kanto	Asia / Japan / Kanto	B.1.1	Shizuoka City Institute of Environmental Sciences and Public Health	Pathogen Genomics Center, National Institute of Infectious Diseases	Tsuyoshi Sekizuka et al	for lineage analysis	already deposited
306	Japan/PG-0413/2020	EPI_ISL_480082	2020-04-03	Asia / Japan / Kanto	Asia / Japan / Kanto	B.1.1	Shizuoka City Institute of Environmental Sciences and Public Health	Pathogen Genomics Center, National Institute of Infectious Diseases	Tsuyoshi Sekizuka et al	for lineage analysis	already deposited
307	Japan/PG-0415/2020	EPI_ISL_480083	2020-03-25	Asia / Japan / Chubu	Asia / Japan / Chubu	A.16	Gifu Prefectural Institute of Public Health and Environmental Sciences	Pathogen Genomics Center, National Institute of Infectious Diseases	Tsuyoshi Sekizuka et al	for lineage analysis	already deposited
308	Japan/PG-0416/2020	EPI_ISL_480084	2020-03-25	Asia / Japan / Chubu	Asia / Japan / Chubu	A.16	Gifu Prefectural Institute of Public Health and Environmental Sciences	Pathogen Genomics Center, National Institute of Infectious Diseases	Tsuyoshi Sekizuka et al	for lineage analysis	already deposited
309	Japan/PG-0417/2020	EPI_ISL_480085	2020-03-26	Asia / Japan / Chubu	Asia / Japan / Chubu	A.16	Gifu Prefectural Institute of Public Health and Environmental Sciences	Pathogen Genomics Center, National Institute of Infectious Diseases	Tsuyoshi Sekizuka et al	for lineage analysis	already deposited
310	Japan/PG-0418/2020	EPI_ISL_480086	2020-03-27	Asia / Japan / Chubu	Asia / Japan / Chubu	A.16	Gifu Prefectural Institute of Public Health and Environmental Sciences	Pathogen Genomics Center, National Institute of Infectious Diseases	Tsuyoshi Sekizuka et al	for lineage analysis	already deposited
311	Japan/PG-0419/2020	EPI_ISL_480087	2020-03-27	Asia / Japan / Chubu	Asia / Japan / Chubu	A.16	Gifu Prefectural Institute of Public Health and Environmental Sciences	Pathogen Genomics Center, National Institute of Infectious Diseases	Tsuyoshi Sekizuka et al	for lineage analysis	already deposited
312	Japan/PG-0420/2020	EPI_ISL_480088	2020-03-29	Asia / Japan / Chubu	Asia / Japan / Chubu	A.16	Gifu Prefectural Institute of Public Health and Environmental Sciences	Pathogen Genomics Center, National Institute of Infectious Diseases	Tsuyoshi Sekizuka et al	for lineage analysis	already deposited
313	Japan/PG-0421/2020	EPI_ISL_480089	2020-03-29	Asia / Japan / Chubu	Asia / Japan / Chubu	A.16	Gifu Prefectural Institute of Public Health and Environmental Sciences	Pathogen Genomics Center, National Institute of Infectious Diseases	Tsuyoshi Sekizuka et al	for lineage analysis	already deposited
314	Japan/PG-0422/2020	EPI_ISL_480090	2020-04-01	Asia / Japan / Kansai	Asia / Japan / Kansai	B.1.1	Department of Infectious Diseases, Kobe Institute of Health	Pathogen Genomics Center, National Institute of Infectious Diseases	Tsuyoshi Sekizuka et al	for lineage analysis	already deposited
315	Japan/PG-0423/2020	EPI_ISL_480091	2020-04-02	Asia / Japan / Kansai	Asia / Japan / Kansai	B.1.1	Department of Infectious Diseases, Kobe Institute of Health	Pathogen Genomics Center, National Institute of Infectious Diseases	Tsuyoshi Sekizuka et al	for lineage analysis	already deposited
316	Japan/PG-0424/2020	EPI_ISL_480092	2020-04-04	Asia / Japan / Kansai	Asia / Japan / Kansai	B.1	Department of Infectious Diseases, Kobe Institute of Health	Pathogen Genomics Center, National Institute of Infectious Diseases	Tsuyoshi Sekizuka et al	for lineage analysis	already deposited
317	Japan/PG-0425/2020	EPI_ISL_480093	2020-04-04	Asia / Japan / Kansai	Asia / Japan / Kansai	B.1	Department of Infectious Diseases, Kobe Institute of Health	Pathogen Genomics Center, National Institute of Infectious Diseases	Tsuyoshi Sekizuka et al	for lineage analysis	already deposited
318	Japan/PG-0426/2020	EPI_ISL_480094	2020-04-04	Asia / Japan / Kansai	Asia / Japan / Kansai	B.1.1	Department of Infectious Diseases, Kobe Institute of Health	Pathogen Genomics Center, National Institute of Infectious Diseases	Tsuyoshi Sekizuka et al	for lineage analysis	already deposited
319	Japan/PG-0427/2020	EPI_ISL_480095	2020-04-05	Asia / Japan / Kansai	Asia / Japan / Kansai	B.1.1.48	Department of Infectious Diseases, Kobe Institute of Health	Pathogen Genomics Center, National Institute of Infectious Diseases	Tsuyoshi Sekizuka et al	for lineage analysis	already deposited
320	Japan/PG-0429/2020	EPI_ISL_480096	2020-04-05	Asia / Japan / Kansai	Asia / Japan / Kansai	B.1.1	Department of Infectious Diseases, Kobe Institute of Health	Pathogen Genomics Center, National Institute of Infectious Diseases	Tsuyoshi Sekizuka et al	for lineage analysis	already deposited
321	Japan/PG-0430/2020	EPI_ISL_480097	2020-04-05	Asia / Japan / Kansai	Asia / Japan / Kansai	B.1.1	Department of Infectious Diseases, Kobe Institute of Health	Pathogen Genomics Center, National Institute of Infectious Diseases	Tsuyoshi Sekizuka et al	for lineage analysis	already deposited
322	Japan/PG-0432/2020	EPI_ISL_480098	2020-04-05	Asia / Japan / Kansai	Asia / Japan / Kansai	B.1.1.48	Department of Infectious Diseases, Kobe Institute of Health	Pathogen Genomics Center, National Institute of Infectious Diseases	Tsuyoshi Sekizuka et al	for lineage analysis	already deposited
323	Japan/PG-0433/2020	EPI_ISL_480099	2020-04-05	Asia / Japan / Kansai	Asia / Japan / Kansai	B.1.1	Department of Infectious Diseases, Kobe Institute of Health	Pathogen Genomics Center, National Institute of Infectious Diseases	Tsuyoshi Sekizuka et al	for lineage analysis	already deposited
324	Japan/PG-0434/2020	EPI_ISL_480100	2020-04-05	Asia / Japan / Kansai	Asia / Japan / Kansai	B.1.1	Department of Infectious Diseases, Kobe Institute of Health	Pathogen Genomics Center, National Institute of Infectious Diseases	Tsuyoshi Sekizuka et al	for lineage analysis	already deposited
325	Japan/PG-0435/2020	EPI_ISL_480101	2020-04-05	Asia / Japan / Kansai	Asia / Japan / Kansai	B.1.1.283	Department of Infectious Diseases, Kobe Institute of Health	Pathogen Genomics Center, National Institute of Infectious Diseases	Tsuyoshi Sekizuka et al	for lineage analysis	already deposited
326	Japan/PG-0436/2020	EPI_ISL_480102	2020-04-06	Asia / Japan / Kansai	Asia / Japan / Kansai	B.1.1.285	Department of Infectious Diseases, Kobe Institute of Health	Pathogen Genomics Center, National Institute of Infectious Diseases	Tsuyoshi Sekizuka et al	for lineage analysis	already deposited
327	Japan/PG-0437/2020	EPI_ISL_480103	2020-03-12	Asia / Japan / Kanto	Asia / Japan / Kanto	A	Koshigaya City Public Health Center	Pathogen Genomics Center, National Institute of Infectious Diseases	Tsuyoshi Sekizuka et al	for lineage analysis	already deposited
328	Japan/PG-0439/2020	EPI_ISL_480104	2020-03-13	Asia / Japan / Kanto	Asia / Japan / Kanto	A	Koshigaya City Public Health Center	Pathogen Genomics Center, National Institute of Infectious Diseases	Tsuyoshi Sekizuka et al	for lineage analysis	already deposited
329	Japan/PG-0440/2020	EPI_ISL_480105	2020-03-13	Asia / Japan / Kanto	Asia / Japan / Kanto	A	Koshigaya City Public Health Center	Pathogen Genomics Center, National Institute of Infectious Diseases	Tsuyoshi Sekizuka et al	for lineage analysis	already deposited
330	Japan/PG-0441/2020	EPI_ISL_480106	2020-03-19	Asia / Japan / Kanto	Asia / Japan / Kanto	B.1	Koshigaya City Public Health Center	Pathogen Genomics Center, National Institute of Infectious Diseases	Tsuyoshi Sekizuka et al	for lineage analysis	already deposited
331	Japan/PG-0442/2020	EPI_ISL_480107	2020-03-19	Asia / Japan / Kanto	Asia / Japan / Kanto	B.1	Koshigaya City Public Health Center	Pathogen Genomics Center, National Institute of Infectious Diseases	Tsuyoshi Sekizuka et al	for lineage analysis	already deposited
332	Japan/PG-0443/2020	EPI_ISL_480108	2020-03-30	Asia / Japan / Kanto	Asia / Japan / Kanto	B.1.1	Koshigaya City Public Health Center	Pathogen Genomics Center, National Institute of Infectious Diseases	Tsuyoshi Sekizuka et al	for lineage analysis	already deposited
333	Japan/PG-0445/2020	EPI_ISL_480109	2020-03-19	Asia / Japan / Kyushu	Asia / Japan / Kyushu	A.16	Oita Prefectural Institute of Public Health and Environmental Science	Pathogen Genomics Center, National Institute of Infectious Diseases	Tsuyoshi Sekizuka et al	for lineage analysis	already deposited
334	Japan/PG-0446/2020	EPI_ISL_480110	2020-03-19	Asia / Japan / Kyushu	Asia / Japan / Kyushu	A.16	Oita Prefectural Institute of Public Health and Environmental Science	Pathogen Genomics Center, National Institute of Infectious Diseases	Tsuyoshi Sekizuka et al	for lineage analysis	already deposited
335	Japan/PG-0448/2020	EPI_ISL_480111	2020-03-21	Asia / Japan / Kyushu	Asia / Japan / Kyushu	A.16	Oita Prefectural Institute of Public Health and Environmental Science	Pathogen Genomics Center, National Institute of Infectious Diseases	Tsuyoshi Sekizuka et al	for lineage analysis	already deposited
336	Japan/PG-0449/2020	EPI_ISL_480112	2020-03-21	Asia / Japan / Kyushu	Asia / Japan / Kyushu	A.16	Oita Prefectural Institute of Public Health and Environmental Science	Pathogen Genomics Center, National Institute of Infectious Diseases	Tsuyoshi Sekizuka et al	for lineage analysis	already deposited
337	Japan/PG-0450/2020	EPI_ISL_480113	2020-03-21	Asia / Japan / Kyushu	Asia / Japan / Kyushu	A.16	Oita Prefectural Institute of Public Health and Environmental Science	Pathogen Genomics Center, National Institute of Infectious Diseases	Tsuyoshi Sekizuka et al	for lineage analysis	already deposited
338	Japan/PG-0452/2020	EPI_ISL_480114	2020-03-21	Asia / Japan / Kyushu	Asia / Japan / Kyushu	A.16	Oita Prefectural Institute of Public Health and Environmental Science	Pathogen Genomics Center, National Institute of Infectious Diseases	Tsuyoshi Sekizuka et al	for lineage analysis	already deposited
339	Japan/PG-0453/2020	EPI_ISL_480115	2020-03-21	Asia / Japan / Kyushu	Asia / Japan / Kyushu	A.16	Oita Prefectural Institute of Public Health and Environmental Science	Pathogen Genomics Center, National Institute of Infectious Diseases	Tsuyoshi Sekizuka et al	for lineage analysis	already deposited
340	Japan/PG-0454/2020	EPI_ISL_480116	2020-03-21	Asia / Japan / Kyushu	Asia / Japan / Kyushu	A.16	Oita Prefectural Institute of Public Health and Environmental Science	Pathogen Genomics Center, National Institute of Infectious Diseases	Tsuyoshi Sekizuka et al	for lineage analysis	already deposited
341	Japan/PG-0455/2020	EPI_ISL_480117	2020-03-19	Asia / Japan / Kyushu	Asia / Japan / Kyushu	A.16	Oita Prefectural Institute of Public Health and Environmental Science	Pathogen Genomics Center, National Institute of Infectious Diseases	Tsuyoshi Sekizuka et al	for lineage analysis	already deposited
342	Japan/PG-0457/2020	EPI_ISL_480118	2020-03-27	Asia / Japan / Kyushu	Asia / Japan / Kyushu	B.6	Oita Prefectural Institute of Public Health and Environmental Science	Pathogen Genomics Center, National Institute of Infectious Diseases	Tsuyoshi Sekizuka et al	for lineage analysis	already deposited
343	Japan/PG-0458/2020	EPI_ISL_480119	2020-03-29	Asia / Japan / Kyushu	Asia / Japan / Kyushu	B.1.1.48	Oita Prefectural Institute of Public Health and Environmental Science	Pathogen Genomics Center, National Institute of Infectious Diseases	Tsuyoshi Sekizuka et al	for lineage analysis	already deposited
344	Japan/PG-0459/2020	EPI_ISL_480120	2020-03-30	Asia / Japan / Hokurikushinsyu	Asia / Japan / Hokurikushinsyu	B.1.1	Fukui Prefectural Institute of Public Health and Environmental Science	Pathogen Genomics Center, National Institute of Infectious Diseases	Tsuyoshi Sekizuka et al	for lineage analysis	already deposited
345	Japan/PG-0460/2020	EPI_ISL_480121	2020-03-30	Asia / Japan / Hokurikushinsyu	Asia / Japan / Hokurikushinsyu	B.1.1	Fukui Prefectural Institute of Public Health and Environmental Science	Pathogen Genomics Center, National Institute of Infectious Diseases	Tsuyoshi Sekizuka et al	for lineage analysis	already deposited
346	Japan/PG-0461/2020	EPI_ISL_480122	2020-03-30	Asia / Japan / Hokurikushinsyu	Asia / Japan / Hokurikushinsyu	B.1.1	Fukui Prefectural Institute of Public Health and Environmental Science	Pathogen Genomics Center, National Institute of Infectious Diseases	Tsuyoshi Sekizuka et al	for lineage analysis	already deposited
347	Japan/PG-0462/2020	EPI_ISL_480123	2020-03-30	Asia / Japan / Hokurikushinsyu	Asia / Japan / Hokurikushinsyu	B.1.1	Fukui Prefectural Institute of Public Health and Environmental Science	Pathogen Genomics Center, National Institute of Infectious Diseases	Tsuyoshi Sekizuka et al	for lineage analysis	already deposited
348	Japan/PG-0463/2020	EPI_ISL_480124	2020-03-30	Asia / Japan / Hokurikushinsyu	Asia / Japan / Hokurikushinsyu	B.1.1	Fukui Prefectural Institute of Public Health and Environmental Science	Pathogen Genomics Center, National Institute of Infectious Diseases	Tsuyoshi Sekizuka et al	for lineage analysis	already deposited
349	Japan/PG-0464/2020	EPI_ISL_480125	2020-03-31	Asia / Japan / Hokurikushinsyu	Asia / Japan / Hokurikushinsyu	B.1.1	Fukui Prefectural Institute of Public Health and Environmental Science	Pathogen Genomics Center, National Institute of Infectious Diseases	Tsuyoshi Sekizuka et al	for lineage analysis	already deposited
350	Japan/PG-0465/2020	EPI_ISL_480126	2020-04-07	Asia / Japan / Hokurikushinsyu	Asia / Japan / Hokurikushinsyu	B.1.1	Fukui Prefectural Institute of Public Health and Environmental Science	Pathogen Genomics Center, National Institute of Infectious Diseases	Tsuyoshi Sekizuka et al	for lineage analysis	already deposited
351	Japan/PG-0466/2020	EPI_ISL_480127	2020-04-01	Asia / Japan / Hokurikushinsyu	Asia / Japan / Hokurikushinsyu	B.1.1	Fukui Prefectural Institute of Public Health and Environmental Science	Pathogen Genomics Center, National Institute of Infectious Diseases	Tsuyoshi Sekizuka et al	for lineage analysis	already deposited
352	Japan/PG-0468/2020	EPI_ISL_480128	2020-03-31	Asia / Japan / Hokurikushinsyu	Asia / Japan / Hokurikushinsyu	B.1.1	Fukui Prefectural Institute of Public Health and Environmental Science	Pathogen Genomics Center, National Institute of Infectious Diseases	Tsuyoshi Sekizuka et al	for lineage analysis	already deposited
353	Japan/PG-0469/2020	EPI_ISL_480129	2020-03-31	Asia / Japan / Hokurikushinsyu	Asia / Japan / Hokurikushinsyu	B.1.1	Fukui Prefectural Institute of Public Health and Environmental Science	Pathogen Genomics Center, National Institute of Infectious Diseases	Tsuyoshi Sekizuka et al	for lineage analysis	already deposited
354	Japan/PG-0470/2020	EPI_ISL_480130	2020-04-01	Asia / Japan / Hokurikushinsyu	Asia / Japan / Hokurikushinsyu	B.1.1	Fukui Prefectural Institute of Public Health and Environmental Science	Pathogen Genomics Center, National Institute of Infectious Diseases	Tsuyoshi Sekizuka et al	for lineage analysis	already deposited
355	Japan/PG-0471/2020	EPI_ISL_480131	2020-04-01	Asia / Japan / Hokurikushinsyu	Asia / Japan / Hokurikushinsyu	B.1.1	Fukui Prefectural Institute of Public Health and Environmental Science	Pathogen Genomics Center, National Institute of Infectious Diseases	Tsuyoshi Sekizuka et al	for lineage analysis	already deposited
356	Japan/PG-0472/2020	EPI_ISL_480132	2020-04-01	Asia / Japan / Hokurikushinsyu	Asia / Japan / Hokurikushinsyu	B.1.1	Fukui Prefectural Institute of Public Health and Environmental Science	Pathogen Genomics Center, National Institute of Infectious Diseases	Tsuyoshi Sekizuka et al	for lineage analysis	already deposited
357	Japan/PG-0473/2020	EPI_ISL_480133	2020-04-01	Asia / Japan / Hokurikushinsyu	Asia / Japan / Hokurikushinsyu	B.1.1	Fukui Prefectural Institute of Public Health and Environmental Science	Pathogen Genomics Center, National Institute of Infectious Diseases	Tsuyoshi Sekizuka et al	for lineage analysis	already deposited
358	Japan/PG-0474/2020	EPI_ISL_480134	2020-04-01	Asia / Japan / Hokurikushinsyu	Asia / Japan / Hokurikushinsyu	B.1.1	Fukui Prefectural Institute of Public Health and Environmental Science	Pathogen Genomics Center, National Institute of Infectious Diseases	Tsuyoshi Sekizuka et al	for lineage analysis	already deposited
359	Japan/PG-0475/2020	EPI_ISL_480135	2020-04-02	Asia / Japan / Hokurikushinsyu	Asia / Japan / Hokurikushinsyu	B.1.1	Fukui Prefectural Institute of Public Health and Environmental Science	Pathogen Genomics Center, National Institute of Infectious Diseases	Tsuyoshi Sekizuka et al	for lineage analysis	already deposited
360	Japan/PG-0476/2020	EPI_ISL_480136	2020-04-02	Asia / Japan / Hokurikushinsyu	Asia / Japan / Hokurikushinsyu	B.1.1	Fukui Prefectural Institute of Public Health and Environmental Science	Pathogen Genomics Center, National Institute of Infectious Diseases	Tsuyoshi Sekizuka et al	for lineage analysis	already deposited
361	Japan/PG-0477/2020	EPI_ISL_480137	2020-04-02	Asia / Japan / Hokurikushinsyu	Asia / Japan / Hokurikushinsyu	B.1.1	Fukui Prefectural Institute of Public Health and Environmental Science	Pathogen Genomics Center, National Institute of Infectious Diseases	Tsuyoshi Sekizuka et al	for lineage analysis	already deposited
362	Japan/PG-0478/2020	EPI_ISL_480138	2020-04-02	Asia / Japan / Hokurikushinsyu	Asia / Japan / Hokurikushinsyu	B.1.1	Fukui Prefectural Institute of Public Health and Environmental Science	Pathogen Genomics Center, National Institute of Infectious Diseases	Tsuyoshi Sekizuka et al	for lineage analysis	already deposited
363	Japan/PG-0480/2020	EPI_ISL_480139	2020-04-02	Asia / Japan / Hokurikushinsyu	Asia / Japan / Hokurikushinsyu	B.1.1	Fukui Prefectural Institute of Public Health and Environmental Science	Pathogen Genomics Center, National Institute of Infectious Diseases	Tsuyoshi Sekizuka et al	for lineage analysis	already deposited
364	Japan/PG-0481/2020	EPI_ISL_480140	2020-04-02	Asia / Japan / Hokurikushinsyu	Asia / Japan / Hokurikushinsyu	B.1.1	Fukui Prefectural Institute of Public Health and Environmental Science	Pathogen Genomics Center, National Institute of Infectious Diseases	Tsuyoshi Sekizuka et al	for lineage analysis	already deposited
365	Japan/PG-0482/2020	EPI_ISL_480141	2020-04-03	Asia / Japan / Hokurikushinsyu	Asia / Japan / Hokurikushinsyu	B.1.1	Fukui Prefectural Institute of Public Health and Environmental Science	Pathogen Genomics Center, National Institute of Infectious Diseases	Tsuyoshi Sekizuka et al	for lineage analysis	already deposited
366	Japan/PG-0483/2020	EPI_ISL_480142	2020-04-03	Asia / Japan / Hokurikushinsyu	Asia / Japan / Hokurikushinsyu	B.1.1.48	Fukui Prefectural Institute of Public Health and Environmental Science	Pathogen Genomics Center, National Institute of Infectious Diseases	Tsuyoshi Sekizuka et al	for lineage analysis	already deposited
367	Japan/PG-0484/2020	EPI_ISL_480143	2020-04-03	Asia / Japan / Hokurikushinsyu	Asia / Japan / Hokurikushinsyu	B.1.1	Fukui Prefectural Institute of Public Health and Environmental Science	Pathogen Genomics Center, National Institute of Infectious Diseases	Tsuyoshi Sekizuka et al	for lineage analysis	already deposited
368	Japan/PG-0485/2020	EPI_ISL_480144	2020-04-04	Asia / Japan / Hokurikushinsyu	Asia / Japan / Hokurikushinsyu	B.1.1	Fukui Prefectural Institute of Public Health and Environmental Science	Pathogen Genomics Center, National Institute of Infectious Diseases	Tsuyoshi Sekizuka et al	for lineage analysis	already deposited
369	Japan/PG-0486/2020	EPI_ISL_480145	2020-04-04	Asia / Japan / Hokurikushinsyu	Asia / Japan / Hokurikushinsyu	B.1.1	Fukui Prefectural Institute of Public Health and Environmental Science	Pathogen Genomics Center, National Institute of Infectious Diseases	Tsuyoshi Sekizuka et al	for lineage analysis	already deposited
370	Japan/PG-0487/2020	EPI_ISL_480146	2020-04-04	Asia / Japan / Hokurikushinsyu	Asia / Japan / Hokurikushinsyu	B.1.1	Fukui Prefectural Institute of Public Health and Environmental Science	Pathogen Genomics Center, National Institute of Infectious Diseases	Tsuyoshi Sekizuka et al	for lineage analysis	already deposited
371	Japan/PG-0488/2020	EPI_ISL_480147	2020-04-06	Asia / Japan / Hokurikushinsyu	Asia / Japan / Hokurikushinsyu	B.1.1	Fukui Prefectural Institute of Public Health and Environmental Science	Pathogen Genomics Center, National Institute of Infectious Diseases	Tsuyoshi Sekizuka et al	for lineage analysis	already deposited
372	Japan/PG-0489/2020	EPI_ISL_480148	2020-04-05	Asia / Japan / Hokurikushinsyu	Asia / Japan / Hokurikushinsyu	B.1.1	Fukui Prefectural Institute of Public Health and Environmental Science	Pathogen Genomics Center, National Institute of Infectious Diseases	Tsuyoshi Sekizuka et al	for lineage analysis	already deposited
373	Japan/PG-0490/2020	EPI_ISL_480149	2020-04-05	Asia / Japan / Hokurikushinsyu	Asia / Japan / Hokurikushinsyu	B.1.1	Fukui Prefectural Institute of Public Health and Environmental Science	Pathogen Genomics Center, National Institute of Infectious Diseases	Tsuyoshi Sekizuka et al	for lineage analysis	already deposited
374	Japan/PG-0491/2020	EPI_ISL_480150	2020-04-05	Asia / Japan / Hokurikushinsyu	Asia / Japan / Hokurikushinsyu	B.1.1	Fukui Prefectural Institute of Public Health and Environmental Science	Pathogen Genomics Center, National Institute of Infectious Diseases	Tsuyoshi Sekizuka et al	for lineage analysis	already deposited
375	Japan/PG-0492/2020	EPI_ISL_480151	2020-04-06	Asia / Japan / Hokurikushinsyu	Asia / Japan / Hokurikushinsyu	B.1.1	Fukui Prefectural Institute of Public Health and Environmental Science	Pathogen Genomics Center, National Institute of Infectious Diseases	Tsuyoshi Sekizuka et al	for lineage analysis	already deposited
376	Japan/PG-0493/2020	EPI_ISL_480152	2020-04-06	Asia / Japan / Hokurikushinsyu	Asia / Japan / Hokurikushinsyu	B.1.1	Fukui Prefectural Institute of Public Health and Environmental Science	Pathogen Genomics Center, National Institute of Infectious Diseases	Tsuyoshi Sekizuka et al	for lineage analysis	already deposited
377	Japan/PG-0494/2020	EPI_ISL_480153	2020-04-07	Asia / Japan / Hokurikushinsyu	Asia / Japan / Hokurikushinsyu	B.1.1	Fukui Prefectural Institute of Public Health and Environmental Science	Pathogen Genomics Center, National Institute of Infectious Diseases	Tsuyoshi Sekizuka et al	for lineage analysis	already deposited
378	Japan/PG-0495/2020	EPI_ISL_480154	2020-04-06	Asia / Japan / Hokurikushinsyu	Asia / Japan / Hokurikushinsyu	B.1.1	Fukui Prefectural Institute of Public Health and Environmental Science	Pathogen Genomics Center, National Institute of Infectious Diseases	Tsuyoshi Sekizuka et al	for lineage analysis	already deposited
379	Japan/PG-0496/2020	EPI_ISL_480155	2020-04-06	Asia / Japan / Hokurikushinsyu	Asia / Japan / Hokurikushinsyu	B.1.1	Fukui Prefectural Institute of Public Health and Environmental Science	Pathogen Genomics Center, National Institute of Infectious Diseases	Tsuyoshi Sekizuka et al	for lineage analysis	already deposited
380	Japan/PG-0497/2020	EPI_ISL_480156	2020-04-06	Asia / Japan / Hokurikushinsyu	Asia / Japan / Hokurikushinsyu	B.1.1	Fukui Prefectural Institute of Public Health and Environmental Science	Pathogen Genomics Center, National Institute of Infectious Diseases	Tsuyoshi Sekizuka et al	for lineage analysis	already deposited
381	Japan/PG-0498/2020	EPI_ISL_480157	2020-04-07	Asia / Japan / Hokurikushinsyu	Asia / Japan / Hokurikushinsyu	B.1.1	Fukui Prefectural Institute of Public Health and Environmental Science	Pathogen Genomics Center, National Institute of Infectious Diseases	Tsuyoshi Sekizuka et al	for lineage analysis	already deposited
382	Japan/PG-0499/2020	EPI_ISL_480158	2020-04-06	Asia / Japan / Hokurikushinsyu	Asia / Japan / Hokurikushinsyu	B.1.1	Fukui Prefectural Institute of Public Health and Environmental Science	Pathogen Genomics Center, National Institute of Infectious Diseases	Tsuyoshi Sekizuka et al	for lineage analysis	already deposited
383	Japan/PG-0500/2020	EPI_ISL_480159	2020-04-03	Asia / Japan / Hokurikushinsyu	Asia / Japan / Hokurikushinsyu	B.1.1	Fukui Prefectural Institute of Public Health and Environmental Science	Pathogen Genomics Center, National Institute of Infectious Diseases	Tsuyoshi Sekizuka et al	for lineage analysis	already deposited
384	Japan/PG-0501/2020	EPI_ISL_480160	2020-04-04	Asia / Japan / Hokurikushinsyu	Asia / Japan / Hokurikushinsyu	B.1.1	Fukui Prefectural Institute of Public Health and Environmental Science	Pathogen Genomics Center, National Institute of Infectious Diseases	Tsuyoshi Sekizuka et al	for lineage analysis	already deposited
385	Japan/PG-0502/2020	EPI_ISL_480161	2020-04-04	Asia / Japan / Hokurikushinsyu	Asia / Japan / Hokurikushinsyu	B.1.1	Fukui Prefectural Institute of Public Health and Environmental Science	Pathogen Genomics Center, National Institute of Infectious Diseases	Tsuyoshi Sekizuka et al	for lineage analysis	already deposited
386	Japan/PG-0503/2020	EPI_ISL_480162	2020-04-04	Asia / Japan / Hokurikushinsyu	Asia / Japan / Hokurikushinsyu	B.1.1	Fukui Prefectural Institute of Public Health and Environmental Science	Pathogen Genomics Center, National Institute of Infectious Diseases	Tsuyoshi Sekizuka et al	for lineage analysis	already deposited
387	Japan/PG-0504/2020	EPI_ISL_480163	2020-04-05	Asia / Japan / Hokurikushinsyu	Asia / Japan / Hokurikushinsyu	B.1.1	Fukui Prefectural Institute of Public Health and Environmental Science	Pathogen Genomics Center, National Institute of Infectious Diseases	Tsuyoshi Sekizuka et al	for lineage analysis	already deposited
388	Japan/PG-0505/2020	EPI_ISL_480164	2020-04-07	Asia / Japan / Hokurikushinsyu	Asia / Japan / Hokurikushinsyu	B.1.1	Fukui Prefectural Institute of Public Health and Environmental Science	Pathogen Genomics Center, National Institute of Infectious Diseases	Tsuyoshi Sekizuka et al	for lineage analysis	already deposited
389	Japan/PG-0506/2020	EPI_ISL_480165	2020-04-07	Asia / Japan / Hokurikushinsyu	Asia / Japan / Hokurikushinsyu	B.1.1	Fukui Prefectural Institute of Public Health and Environmental Science	Pathogen Genomics Center, National Institute of Infectious Diseases	Tsuyoshi Sekizuka et al	for lineage analysis	already deposited
390	Japan/PG-0507/2020	EPI_ISL_480166	2020-04-07	Asia / Japan / Hokurikushinsyu	Asia / Japan / Hokurikushinsyu	B.1.1	Fukui Prefectural Institute of Public Health and Environmental Science	Pathogen Genomics Center, National Institute of Infectious Diseases	Tsuyoshi Sekizuka et al	for lineage analysis	already deposited
391	Japan/PG-0508/2020	EPI_ISL_480167	2020-04-07	Asia / Japan / Hokurikushinsyu	Asia / Japan / Hokurikushinsyu	B.1.1	Fukui Prefectural Institute of Public Health and Environmental Science	Pathogen Genomics Center, National Institute of Infectious Diseases	Tsuyoshi Sekizuka et al	for lineage analysis	already deposited
392	Japan/PG-0509/2020	EPI_ISL_480168	2020-04-07	Asia / Japan / Hokurikushinsyu	Asia / Japan / Hokurikushinsyu	B.1.1	Fukui Prefectural Institute of Public Health and Environmental Science	Pathogen Genomics Center, National Institute of Infectious Diseases	Tsuyoshi Sekizuka et al	for lineage analysis	already deposited
393	Japan/PG-0511/2020	EPI_ISL_480169	2020-04-02	Asia / Japan / Kanto	Asia / Japan / Kanto	B.1.1	Gunma Prefectural Institute of Public Health and Environmental Sciences	Pathogen Genomics Center, National Institute of Infectious Diseases	Tsuyoshi Sekizuka et al	for lineage analysis	already deposited
394	Japan/PG-0512/2020	EPI_ISL_480170	2020-04-02	Asia / Japan / Kanto	Asia / Japan / Kanto	B.1.1.283	Gunma Prefectural Institute of Public Health and Environmental Sciences	Pathogen Genomics Center, National Institute of Infectious Diseases	Tsuyoshi Sekizuka et al	for lineage analysis	already deposited
395	Japan/PG-0513/2020	EPI_ISL_480171	2020-04-02	Asia / Japan / Kanto	Asia / Japan / Kanto	B.1.1	Gunma Prefectural Institute of Public Health and Environmental Sciences	Pathogen Genomics Center, National Institute of Infectious Diseases	Tsuyoshi Sekizuka et al	for lineage analysis	already deposited
396	Japan/PG-0514/2020	EPI_ISL_480172	2020-04-02	Asia / Japan / Kanto	Asia / Japan / Kanto	B.1.1.283	Gunma Prefectural Institute of Public Health and Environmental Sciences	Pathogen Genomics Center, National Institute of Infectious Diseases	Tsuyoshi Sekizuka et al	for lineage analysis	already deposited
397	Japan/PG-0515/2020	EPI_ISL_480173	2020-04-03	Asia / Japan / Kanto	Asia / Japan / Kanto	B.1.1.283	Gunma Prefectural Institute of Public Health and Environmental Sciences	Pathogen Genomics Center, National Institute of Infectious Diseases	Tsuyoshi Sekizuka et al	for lineage analysis	already deposited
398	Japan/PG-0516/2020	EPI_ISL_480174	2020-04-06	Asia / Japan / Kanto	Asia / Japan / Kanto	B.1.1	Gunma Prefectural Institute of Public Health and Environmental Sciences	Pathogen Genomics Center, National Institute of Infectious Diseases	Tsuyoshi Sekizuka et al	for lineage analysis	already deposited
399	Japan/PG-0517/2020	EPI_ISL_480175	2020-04-06	Asia / Japan / Kanto	Asia / Japan / Kanto	B.1.1	Gunma Prefectural Institute of Public Health and Environmental Sciences	Pathogen Genomics Center, National Institute of Infectious Diseases	Tsuyoshi Sekizuka et al	for lineage analysis	already deposited
400	Japan/PG-0518/2020	EPI_ISL_480176	2020-04-06	Asia / Japan / Kanto	Asia / Japan / Kanto	B.1.1	Gunma Prefectural Institute of Public Health and Environmental Sciences	Pathogen Genomics Center, National Institute of Infectious Diseases	Tsuyoshi Sekizuka et al	for lineage analysis	already deposited
401	Japan/PG-0519/2020	EPI_ISL_480177	2020-04-01	Asia / Japan / Kanto	Asia / Japan / Kanto	B.1.1.283	Gunma Prefectural Institute of Public Health and Environmental Sciences	Pathogen Genomics Center, National Institute of Infectious Diseases	Tsuyoshi Sekizuka et al	for lineage analysis	already deposited
402	Japan/PG-0520/2020	EPI_ISL_480178	2020-03-25	Asia / Japan / Chushikoku	Asia / Japan / Chushikoku	B.1.1	Hiroshima City Institute of Public Health	Pathogen Genomics Center, National Institute of Infectious Diseases	Tsuyoshi Sekizuka et al	for lineage analysis	already deposited
403	Japan/PG-0521/2020	EPI_ISL_480179	2020-03-28	Asia / Japan / Chushikoku	Asia / Japan / Chushikoku	B.1.1	Hiroshima City Institute of Public Health	Pathogen Genomics Center, National Institute of Infectious Diseases	Tsuyoshi Sekizuka et al	for lineage analysis	already deposited
404	Japan/PG-0522/2020	EPI_ISL_480180	2020-03-27	Asia / Japan / Kanto	Asia / Japan / Kanto	B.1	Ibaraki Prefectural Institute of Public Health	Pathogen Genomics Center, National Institute of Infectious Diseases	Tsuyoshi Sekizuka et al	for lineage analysis	already deposited
405	Japan/PG-0523/2020	EPI_ISL_480181	2020-03-27	Asia / Japan / Kanto	Asia / Japan / Kanto	B.1	Ibaraki Prefectural Institute of Public Health	Pathogen Genomics Center, National Institute of Infectious Diseases	Tsuyoshi Sekizuka et al	for lineage analysis	already deposited
406	Japan/PG-0524/2020	EPI_ISL_480182	2020-04-01	Asia / Japan / Kanto	Asia / Japan / Kanto	B.1.1	Ibaraki Prefectural Institute of Public Health	Pathogen Genomics Center, National Institute of Infectious Diseases	Tsuyoshi Sekizuka et al	for lineage analysis	already deposited
407	Japan/PG-0525/2020	EPI_ISL_480183	2020-04-03	Asia / Japan / Kanto	Asia / Japan / Kanto	B.1.1	Ibaraki Prefectural Institute of Public Health	Pathogen Genomics Center, National Institute of Infectious Diseases	Tsuyoshi Sekizuka et al	for lineage analysis	already deposited
408	Japan/PG-0526/2020	EPI_ISL_480184	2020-04-04	Asia / Japan / Kanto	Asia / Japan / Kanto	B.1	Ibaraki Prefectural Institute of Public Health	Pathogen Genomics Center, National Institute of Infectious Diseases	Tsuyoshi Sekizuka et al	for lineage analysis	already deposited
409	Japan/PG-0527/2020	EPI_ISL_480185	2020-04-02	Asia / Japan / Kanto	Asia / Japan / Kanto	B.1.1	Ibaraki Prefectural Institute of Public Health	Pathogen Genomics Center, National Institute of Infectious Diseases	Tsuyoshi Sekizuka et al	for lineage analysis	already deposited
410	Japan/PG-0528/2020	EPI_ISL_480186	2020-04-02	Asia / Japan / Kanto	Asia / Japan / Kanto	B.1.1	Ibaraki Prefectural Institute of Public Health	Pathogen Genomics Center, National Institute of Infectious Diseases	Tsuyoshi Sekizuka et al	for lineage analysis	already deposited
411	Japan/PG-0529/2020	EPI_ISL_480187	2020-04-03	Asia / Japan / Kanto	Asia / Japan / Kanto	B.1.1	Ibaraki Prefectural Institute of Public Health	Pathogen Genomics Center, National Institute of Infectious Diseases	Tsuyoshi Sekizuka et al	for lineage analysis	already deposited
412	Japan/PG-0530/2020	EPI_ISL_480188	2020-04-04	Asia / Japan / Kanto	Asia / Japan / Kanto	B.1.1	Ibaraki Prefectural Institute of Public Health	Pathogen Genomics Center, National Institute of Infectious Diseases	Tsuyoshi Sekizuka et al	for lineage analysis	already deposited
413	Japan/PG-0531/2020	EPI_ISL_480189	2020-04-05	Asia / Japan / Kanto	Asia / Japan / Kanto	B.1	Ibaraki Prefectural Institute of Public Health	Pathogen Genomics Center, National Institute of Infectious Diseases	Tsuyoshi Sekizuka et al	for lineage analysis	already deposited
414	Japan/PG-0539/2020	EPI_ISL_480196	2020-03-30	Asia / Japan / Hokurikushinsyu	Asia / Japan / Hokurikushinsyu	B.1	Toyama Institute of Health	Pathogen Genomics Center, National Institute of Infectious Diseases	Tsuyoshi Sekizuka et al	for lineage analysis	already deposited
415	Japan/PG-0541/2020	EPI_ISL_480197	2020-04-03	Asia / Japan / Hokurikushinsyu	Asia / Japan / Hokurikushinsyu	B.1	Toyama Institute of Health	Pathogen Genomics Center, National Institute of Infectious Diseases	Tsuyoshi Sekizuka et al	for lineage analysis	already deposited
416	Japan/PG-0542/2020	EPI_ISL_480198	2020-03-30	Asia / Japan / Hokurikushinsyu	Asia / Japan / Hokurikushinsyu	B.1	Toyama Institute of Health	Pathogen Genomics Center, National Institute of Infectious Diseases	Tsuyoshi Sekizuka et al	for lineage analysis	already deposited
417	Japan/PG-0543/2020	EPI_ISL_480199	2020-03-31	Asia / Japan / Hokurikushinsyu	Asia / Japan / Hokurikushinsyu	B.1	Toyama Institute of Health	Pathogen Genomics Center, National Institute of Infectious Diseases	Tsuyoshi Sekizuka et al	for lineage analysis	already deposited
418	Japan/PG-0544/2020	EPI_ISL_480200	2020-03-31	Asia / Japan / Hokurikushinsyu	Asia / Japan / Hokurikushinsyu	B.1	Toyama Institute of Health	Pathogen Genomics Center, National Institute of Infectious Diseases	Tsuyoshi Sekizuka et al	for lineage analysis	already deposited
419	Japan/PG-0545/2020	EPI_ISL_480201	2020-03-31	Asia / Japan / Hokurikushinsyu	Asia / Japan / Hokurikushinsyu	B.1.1	Toyama Institute of Health	Pathogen Genomics Center, National Institute of Infectious Diseases	Tsuyoshi Sekizuka et al	for lineage analysis	already deposited
420	Japan/PG-0546/2020	EPI_ISL_480202	2020-04-01	Asia / Japan / Hokurikushinsyu	Asia / Japan / Hokurikushinsyu	B.1	Toyama Institute of Health	Pathogen Genomics Center, National Institute of Infectious Diseases	Tsuyoshi Sekizuka et al	for lineage analysis	already deposited
421	Japan/PG-0547/2020	EPI_ISL_480203	2020-04-02	Asia / Japan / Hokurikushinsyu	Asia / Japan / Hokurikushinsyu	B.1	Toyama Institute of Health	Pathogen Genomics Center, National Institute of Infectious Diseases	Tsuyoshi Sekizuka et al	for lineage analysis	already deposited
422	Japan/PG-0550/2020	EPI_ISL_480204	2020-04-11	Asia / Japan / Tohoku	Asia / Japan / Tohoku	B.1.1	Akita City Public Health Center	Pathogen Genomics Center, National Institute of Infectious Diseases	Tsuyoshi Sekizuka et al	for lineage analysis	already deposited
423	Japan/PG-0552/2020	EPI_ISL_480205	2020-04-07	Asia / Japan / Kansai	Asia / Japan / Kansai	B.1.1	Department of Infectious Diseases, Kobe Institute of Health	Pathogen Genomics Center, National Institute of Infectious Diseases	Tsuyoshi Sekizuka et al	for lineage analysis	already deposited
424	Japan/PG-0555/2020	EPI_ISL_480206	2020-04-07	Asia / Japan / Kansai	Asia / Japan / Kansai	B.1.1	Department of Infectious Diseases, Kobe Institute of Health	Pathogen Genomics Center, National Institute of Infectious Diseases	Tsuyoshi Sekizuka et al	for lineage analysis	already deposited
425	Japan/PG-0556/2020	EPI_ISL_480207	2020-04-07	Asia / Japan / Kansai	Asia / Japan / Kansai	B.1.1.285	Department of Infectious Diseases, Kobe Institute of Health	Pathogen Genomics Center, National Institute of Infectious Diseases	Tsuyoshi Sekizuka et al	for lineage analysis	already deposited
426	Japan/PG-0557/2020	EPI_ISL_480208	2020-04-07	Asia / Japan / Kansai	Asia / Japan / Kansai	B.1.1.48	Pathogen Genomics Center, National Institute of Infectious Diseases	Pathogen Genomics Center, National Institute of Infectious Diseases	Tsuyoshi Sekizuka et al	for lineage analysis	already deposited
427	Japan/PG-0559/2020	EPI_ISL_480209	2020-04-07	Asia / Japan / Kansai	Asia / Japan / Kansai	B.1.1.48	Department of Infectious Diseases, Kobe Institute of Health	Pathogen Genomics Center, National Institute of Infectious Diseases	Tsuyoshi Sekizuka et al	for lineage analysis	already deposited
428	Japan/PG-0560/2020	EPI_ISL_480210	2020-04-08	Asia / Japan / Kansai	Asia / Japan / Kansai	B.1.1	Department of Infectious Diseases, Kobe Institute of Health	Pathogen Genomics Center, National Institute of Infectious Diseases	Tsuyoshi Sekizuka et al	for lineage analysis	already deposited
429	Japan/PG-0561/2020	EPI_ISL_480211	2020-04-08	Asia / Japan / Kansai	Asia / Japan / Kansai	B.1.1	Department of Infectious Diseases, Kobe Institute of Health	Pathogen Genomics Center, National Institute of Infectious Diseases	Tsuyoshi Sekizuka et al	for lineage analysis	already deposited
430	Japan/PG-0563/2020	EPI_ISL_480212	2020-04-08	Asia / Japan / Kansai	Asia / Japan / Kansai	B.1.1.48	Department of Infectious Diseases, Kobe Institute of Health	Pathogen Genomics Center, National Institute of Infectious Diseases	Tsuyoshi Sekizuka et al	for lineage analysis	already deposited
431	Japan/PG-0564/2020	EPI_ISL_480213	2020-04-08	Asia / Japan / Kansai	Asia / Japan / Kansai	B.1.1	Department of Infectious Diseases, Kobe Institute of Health	Pathogen Genomics Center, National Institute of Infectious Diseases	Tsuyoshi Sekizuka et al	for lineage analysis	already deposited
432	Japan/PG-0566/2020	EPI_ISL_480214	2020-04-09	Asia / Japan / Kansai	Asia / Japan / Kansai	B.1.1	Department of Infectious Diseases, Kobe Institute of Health	Pathogen Genomics Center, National Institute of Infectious Diseases	Tsuyoshi Sekizuka et al	for lineage analysis	already deposited
433	Japan/PG-0572/2020	EPI_ISL_480215	2020-04-09	Asia / Japan / Kansai	Asia / Japan / Kansai	B.1.1.285	Department of Infectious Diseases, Kobe Institute of Health	Pathogen Genomics Center, National Institute of Infectious Diseases	Tsuyoshi Sekizuka et al	for lineage analysis	already deposited
434	Japan/PG-0573/2020	EPI_ISL_480216	2020-04-09	Asia / Japan / Kansai	Asia / Japan / Kansai	B.1.1	Department of Infectious Diseases, Kobe Institute of Health	Pathogen Genomics Center, National Institute of Infectious Diseases	Tsuyoshi Sekizuka et al	for lineage analysis	already deposited
435	Japan/PG-0576/2020	EPI_ISL_480217	2020-04-06	Asia / Japan / Kansai	Asia / Japan / Kansai	B.1.1	Department of Infectious Diseases, Kobe Institute of Health	Pathogen Genomics Center, National Institute of Infectious Diseases	Tsuyoshi Sekizuka et al	for lineage analysis	already deposited
436	Japan/PG-0579/2020	EPI_ISL_480218	2020-04-11	Asia / Japan / Kansai	Asia / Japan / Kansai	B.1.1.48	Department of Infectious Diseases, Kobe Institute of Health	Pathogen Genomics Center, National Institute of Infectious Diseases	Tsuyoshi Sekizuka et al	for lineage analysis	already deposited
437	Japan/PG-0582/2020	EPI_ISL_480219	2020-04-11	Asia / Japan / Kansai	Asia / Japan / Kansai	B.1.1	Department of Infectious Diseases, Kobe Institute of Health	Pathogen Genomics Center, National Institute of Infectious Diseases	Tsuyoshi Sekizuka et al	for lineage analysis	already deposited
438	Japan/PG-0587/2020	EPI_ISL_480220	2020-04-12	Asia / Japan / Kansai	Asia / Japan / Kansai	B.1.1.48	Department of Infectious Diseases, Kobe Institute of Health	Pathogen Genomics Center, National Institute of Infectious Diseases	Tsuyoshi Sekizuka et al	for lineage analysis	already deposited
439	Japan/PG-0589/2020	EPI_ISL_480221	2020-04-01	Asia / Japan / Kanto	Asia / Japan / Kanto	B.12	Koshigaya City Public Health Center	Pathogen Genomics Center, National Institute of Infectious Diseases	Tsuyoshi Sekizuka et al	for lineage analysis	already deposited
440	Japan/PG-0590/2020	EPI_ISL_480222	2020-04-03	Asia / Japan / Kanto	Asia / Japan / Kanto	B.1	Koshigaya City Public Health Center	Pathogen Genomics Center, National Institute of Infectious Diseases	Tsuyoshi Sekizuka et al	for lineage analysis	already deposited
441	Japan/PG-0591/2020	EPI_ISL_480223	2020-04-04	Asia / Japan / Kanto	Asia / Japan / Kanto	B.1.1	Koshigaya City Public Health Center	Pathogen Genomics Center, National Institute of Infectious Diseases	Tsuyoshi Sekizuka et al	for lineage analysis	already deposited
442	Japan/PG-0293/2020	EPI_ISL_480225	2020-03-26	Asia / Japan / Hokuriku	Asia / Japan / Hokuriku	B.1.1	Fukui Prefectural Institute of Public Health and Environmental Science	Pathogen Genomics Center, National Institute of Infectious Diseases	Tsuyoshi Sekizuka et al	for lineage analysis	already deposited
443	Japan/PG-0198/2020	EPI_ISL_480226	2020-03-23	Asia / Japan / Kanto	Asia / Japan / Kanto	B.6	Niigata Prefectural Institute of Public Health and Environmental Sciences	Pathogen Genomics Center, National Institute of Infectious Diseases	Tsuyoshi Sekizuka et al	for lineage analysis	already deposited
444	Japan/PG-0186/2020	EPI_ISL_480227	2020-03-16	Asia / Japan / Kanto	Asia / Japan / Kanto	A	Tokyo Metropolitan Institute of Public Health	Pathogen Genomics Center, National Institute of Infectious Diseases	Tsuyoshi Sekizuka et al	for lineage analysis	already deposited
445	Japan/NGS-IA-1/2020	EPI_ISL_481251	2020-03-14	Asia / Japan / Nagasaki	Asia / Japan / Nagasaki	A	Department of Emerging Infectious Diseases, Institute of Tropical Medicine, Nagasaki University	Department of Emerging Infectious Diseases, Institute of Tropical Medicine, Nagasaki University	Jiro Yasuda et al	for lineage analysis	already deposited
446	Japan/NGS-IB-2/2020	EPI_ISL_481252	2020-04-04	Asia / Japan / Nagasaki	Asia / Japan / Nagasaki	B.1.1.114	Department of Emerging Infectious Diseases, Institute of Tropical Medicine, Nagasaki University	Department of Emerging Infectious Diseases, Institute of Tropical Medicine, Nagasaki University	Jiro Yasuda et al	for lineage analysis	already deposited
447	Japan/NGS-SC-1/2020	EPI_ISL_481254	2020-04-01	Asia / Japan / Nagasaki	Asia / Japan / Nagasaki	B.1.1.114	Department of Emerging Infectious Diseases, Institute of Tropical Medicine, Nagasaki University	Department of Emerging Infectious Diseases, Institute of Tropical Medicine, Nagasaki University	Jiro Yasuda et al	for lineage analysis	already deposited
448	Japan/NGS-CD-010/2020	EPI_ISL_481255	2020-04-23	Asia / Japan / Nagasaki	Asia / Japan / Nagasaki	B.1.1.51	Department of Emerging Infectious Diseases, Institute of Tropical Medicine, Nagasaki University	Department of Emerging Infectious Diseases, Institute of Tropical Medicine, Nagasaki University	Jiro Yasuda et al	for lineage analysis	already deposited
449	Japan/NGS-CD-024/2020	EPI_ISL_481257	2020-04-23	Asia / Japan / Nagasaki	Asia / Japan / Nagasaki	B.1.1.51	Department of Emerging Infectious Diseases, Institute of Tropical Medicine, Nagasaki University	Department of Emerging Infectious Diseases, Institute of Tropical Medicine, Nagasaki University	Jiro Yasuda et al	for lineage analysis	already deposited
450	Japan/NGS-CD-107/2020	EPI_ISL_481258	2020-04-23	Asia / Japan / Nagasaki	Asia / Japan / Nagasaki	B.1.1.51	Department of Emerging Infectious Diseases, Institute of Tropical Medicine, Nagasaki University	Department of Emerging Infectious Diseases, Institute of Tropical Medicine, Nagasaki University	Jiro Yasuda et al	for lineage analysis	already deposited
451	Japan/NGS-CD-235/2020	EPI_ISL_481259	2020-04-24	Asia / Japan / Nagasaki	Asia / Japan / Nagasaki	B.1.1.51	Department of Emerging Infectious Diseases, Institute of Tropical Medicine, Nagasaki University	Department of Emerging Infectious Diseases, Institute of Tropical Medicine, Nagasaki University	Jiro Yasuda et al	for lineage analysis	already deposited
452	Japan/NGS-CD-292/2020	EPI_ISL_481260	2020-04-24	Asia / Japan / Nagasaki	Asia / Japan / Nagasaki	B.1.1.51	Department of Emerging Infectious Diseases, Institute of Tropical Medicine, Nagasaki University	Department of Emerging Infectious Diseases, Institute of Tropical Medicine, Nagasaki University	Jiro Yasuda et al	for lineage analysis	already deposited
453	Japan/NGS-CD-361/2020	EPI_ISL_481261	2020-04-24	Asia / Japan / Nagasaki	Asia / Japan / Nagasaki	B.1.1.225	Department of Emerging Infectious Diseases, Institute of Tropical Medicine, Nagasaki University	Department of Emerging Infectious Diseases, Institute of Tropical Medicine, Nagasaki University	Jiro Yasuda et al	for lineage analysis	already deposited
454	Japan/NGS-CD-365/2020	EPI_ISL_481263	2020-04-24	Asia / Japan / Nagasaki	Asia / Japan / Nagasaki	B.1.1.51	Department of Emerging Infectious Diseases, Institute of Tropical Medicine, Nagasaki University	Department of Emerging Infectious Diseases, Institute of Tropical Medicine, Nagasaki University	Jiro Yasuda et al	for lineage analysis	already deposited
455	Japan/NGY-NNH-001/2020	EPI_ISL_568556	2020-03-13	Asia / Japan / Aichi / Nagoya	Asia / Japan / Aichi	A.16	Department of Infectious Diseases and Immunology, National Hospital Organization Nagoya Medical Center	Clinical Research Center, National Hospital Organization Nagoya Medical Center	Yoshihiro Nakata et al	for lineage analysis	already deposited
456	Japan/NGY-NNH-002/2020	EPI_ISL_568557	2020-03-20	Asia / Japan / Aichi / Nagoya	Asia / Japan / Aichi	A.16	Department of Infectious Diseases and Immunology, National Hospital Organization Nagoya Medical Center	Clinical Research Center, National Hospital Organization Nagoya Medical Center	Yoshihiro Nakata et al	for lineage analysis	already deposited
457	Japan/NGY-NNH-003/2020	EPI_ISL_568558	2020-03-31	Asia / Japan / Aichi / Nagoya	Asia / Japan / Aichi	B.1.1.114	Department of Infectious Diseases and Immunology, National Hospital Organization Nagoya Medical Center	Clinical Research Center, National Hospital Organization Nagoya Medical Center	Yoshihiro Nakata et al	for lineage analysis	already deposited
458	Japan/NGY-NNH-004/2020	EPI_ISL_568559	2020-04-07	Asia / Japan / Aichi / Nagoya	Asia / Japan / Aichi	B.1.1.114	Department of Infectious Diseases and Immunology, National Hospital Organization Nagoya Medical Center	Clinical Research Center, National Hospital Organization Nagoya Medical Center	Yoshihiro Nakata et al	for lineage analysis	already deposited
459	Japan/NGY-NNH-005/2020	EPI_ISL_568560	2020-04-07	Asia / Japan / Aichi / Nagoya	Asia / Japan / Aichi	B.1.1.114	Department of Infectious Diseases and Immunology, National Hospital Organization Nagoya Medical Center	Clinical Research Center, National Hospital Organization Nagoya Medical Center	Yoshihiro Nakata et al	for lineage analysis	already deposited
460	Japan/NGY-NNH-006/2020	EPI_ISL_568561	2020-04-15	Asia / Japan / Aichi / Nagoya	Asia / Japan / Aichi	B.1.1.114	Department of Infectious Diseases and Immunology, National Hospital Organization Nagoya Medical Center	Clinical Research Center, National Hospital Organization Nagoya Medical Center	Yoshihiro Nakata et al	for lineage analysis	already deposited
461	Japan/NGY-NNH-007/2020	EPI_ISL_568562	2020-04-16	Asia / Japan / Aichi / Nagoya	Asia / Japan / Aichi	B.1.1.114	Department of Infectious Diseases and Immunology, National Hospital Organization Nagoya Medical Center	Clinical Research Center, National Hospital Organization Nagoya Medical Center	Yoshihiro Nakata et al	for lineage analysis	already deposited
462	Japan/NGY-NNH-008/2020	EPI_ISL_568563	2020-04-23	Asia / Japan / Aichi / Nagoya	Asia / Japan / Aichi	B.1.1.114	Department of Infectious Diseases and Immunology, National Hospital Organization Nagoya Medical Center	Clinical Research Center, National Hospital Organization Nagoya Medical Center	Yoshihiro Nakata et al	for lineage analysis	already deposited
463	Japan/NGY-NNH-009/2020	EPI_ISL_568564	2020-07-13	Asia / Japan / Aichi / Nagoya	Asia / Japan / Aichi	B.1.1.214	Department of Infectious Diseases and Immunology, National Hospital Organization Nagoya Medical Center	Clinical Research Center, National Hospital Organization Nagoya Medical Center	Yoshihiro Nakata et al	for lineage analysis	already deposited
464	Japan/NGY-NNH-010/2020	EPI_ISL_568565	2020-07-15	Asia / Japan / Aichi / Nagoya	Asia / Japan / Aichi	B.1.1.284	Department of Infectious Diseases and Immunology, National Hospital Organization Nagoya Medical Center	Clinical Research Center, National Hospital Organization Nagoya Medical Center	Yoshihiro Nakata et al	for lineage analysis	already deposited
465	Japan/NGY-NNH-011/2020	EPI_ISL_568566	2020-07-17	Asia / Japan / Aichi / Nagoya	Asia / Japan / Aichi	B.1.1.284	Department of Infectious Diseases and Immunology, National Hospital Organization Nagoya Medical Center	Clinical Research Center, National Hospital Organization Nagoya Medical Center	Yoshihiro Nakata et al	for lineage analysis	already deposited
466	Japan/NGY-NNH-012/2020	EPI_ISL_568567	2020-07-21	Asia / Japan / Aichi / Nagoya	Asia / Japan / Aichi	B.1.1.284	Department of Infectious Diseases and Immunology, National Hospital Organization Nagoya Medical Center	Clinical Research Center, National Hospital Organization Nagoya Medical Center	Yoshihiro Nakata et al	for lineage analysis	already deposited
467	Japan/NGY-NNH-013/2020	EPI_ISL_568568	2020-07-22	Asia / Japan / Aichi / Nagoya	Asia / Japan / Aichi	B.1.1.284	Department of Infectious Diseases and Immunology, National Hospital Organization Nagoya Medical Center	Clinical Research Center, National Hospital Organization Nagoya Medical Center	Yoshihiro Nakata et al	for lineage analysis	already deposited
468	Japan/NGY-NNH-014/2020	EPI_ISL_568569	2020-07-22	Asia / Japan / Aichi / Nagoya	Asia / Japan / Aichi	B.1.1.284	Department of Infectious Diseases and Immunology, National Hospital Organization Nagoya Medical Center	Clinical Research Center, National Hospital Organization Nagoya Medical Center	Yoshihiro Nakata et al	for lineage analysis	already deposited
469	Japan/NGY-NNH-015/2020	EPI_ISL_568570	2020-07-27	Asia / Japan / Aichi / Nagoya	Asia / Japan / Aichi	B.1.1.284	Department of Infectious Diseases and Immunology, National Hospital Organization Nagoya Medical Center	Clinical Research Center, National Hospital Organization Nagoya Medical Center	Yoshihiro Nakata et al	for lineage analysis	already deposited
470	Japan/NGY-NNH-016/2020	EPI_ISL_568571	2020-07-28	Asia / Japan / Aichi / Nagoya	Asia / Japan / Aichi	B.1.1.284	Department of Infectious Diseases and Immunology, National Hospital Organization Nagoya Medical Center	Clinical Research Center, National Hospital Organization Nagoya Medical Center	Yoshihiro Nakata et al	for lineage analysis	already deposited
471	Japan/NGY-NNH-017/2020	EPI_ISL_568572	2020-07-28	Asia / Japan / Aichi / Nagoya	Asia / Japan / Aichi	B.1.1.284	Department of Infectious Diseases and Immunology, National Hospital Organization Nagoya Medical Center	Clinical Research Center, National Hospital Organization Nagoya Medical Center	Yoshihiro Nakata et al	for lineage analysis	already deposited
472	Japan/NGY-NNH-018/2020	EPI_ISL_568573	2020-08-08	Asia / Japan / Aichi / Nagoya	Asia / Japan / Aichi	B.1.1.284	Department of Infectious Diseases and Immunology, National Hospital Organization Nagoya Medical Center	Clinical Research Center, National Hospital Organization Nagoya Medical Center	Yoshihiro Nakata et al	for lineage analysis	already deposited
473	Japan/NGY-NNH-019/2020	EPI_ISL_568574	2020-08-11	Asia / Japan / Aichi / Nagoya	Asia / Japan / Aichi	B.1.1.284	Department of Infectious Diseases and Immunology, National Hospital Organization Nagoya Medical Center	Clinical Research Center, National Hospital Organization Nagoya Medical Center	Yoshihiro Nakata et al	for lineage analysis	already deposited
474	Japan/NGY-NNH-020/2020	EPI_ISL_568575	2020-08-11	Asia / Japan / Aichi / Nagoya	Asia / Japan / Aichi	B.1.1.284	Department of Infectious Diseases and Immunology, National Hospital Organization Nagoya Medical Center	Clinical Research Center, National Hospital Organization Nagoya Medical Center	Yoshihiro Nakata et al	for lineage analysis	already deposited
475	Japan/NGY-NNH-021/2020	EPI_ISL_568576	2020-08-15	Asia / Japan / Aichi / Nagoya	Asia / Japan / Aichi	B.1.1.284	Department of Infectious Diseases and Immunology, National Hospital Organization Nagoya Medical Center	Clinical Research Center, National Hospital Organization Nagoya Medical Center	Yoshihiro Nakata et al	for lineage analysis	already deposited
476	Japan/NF-01/2020	EPI_ISL_591471	2020-03-26	Asia / Japan	Asia / Japan	B.1.1.4	Pathogen Genomics Center, National Institute of Infectious Diseases	Pathogen Genomics Center, National Institute of Infectious Diseases	Tsuyoshi Sekizuka et al	for lineage analysis	already deposited
477	Japan/NF-02/2020	EPI_ISL_591472	2020-03-30	Asia / Japan	Asia / Japan	B.1.1.4	Pathogen Genomics Center, National Institute of Infectious Diseases	Pathogen Genomics Center, National Institute of Infectious Diseases	Tsuyoshi Sekizuka et al	for lineage analysis	already deposited
478	Japan/NF-03/2020	EPI_ISL_591473	2020-04-06	Asia / Japan	Asia / Japan	B.1.1.4	Pathogen Genomics Center, National Institute of Infectious Diseases	Pathogen Genomics Center, National Institute of Infectious Diseases	Tsuyoshi Sekizuka et al	for lineage analysis	already deposited
479	Japan/NF-04/2020	EPI_ISL_591474	2020-03-31	Asia / Japan	Asia / Japan	B.1.1.4	Pathogen Genomics Center, National Institute of Infectious Diseases	Pathogen Genomics Center, National Institute of Infectious Diseases	Tsuyoshi Sekizuka et al	for lineage analysis	already deposited
480	Japan/NF-05/2020	EPI_ISL_591475	2020-03-29	Asia / Japan	Asia / Japan	B.1.1.4	Pathogen Genomics Center, National Institute of Infectious Diseases	Pathogen Genomics Center, National Institute of Infectious Diseases	Tsuyoshi Sekizuka et al	for lineage analysis	already deposited
481	Japan/NF-06/2020	EPI_ISL_591476	2020-03-30	Asia / Japan	Asia / Japan	B.1.1.4	Pathogen Genomics Center, National Institute of Infectious Diseases	Pathogen Genomics Center, National Institute of Infectious Diseases	Tsuyoshi Sekizuka et al	for lineage analysis	already deposited
482	Japan/NF-07/2020	EPI_ISL_591477	2020-04-03	Asia / Japan	Asia / Japan	B.1.1.4	Pathogen Genomics Center, National Institute of Infectious Diseases	Pathogen Genomics Center, National Institute of Infectious Diseases	Tsuyoshi Sekizuka et al	for lineage analysis	already deposited
483	Japan/NF-08/2020	EPI_ISL_591478	2020-04-07	Asia / Japan	Asia / Japan	B.1.1.4	Pathogen Genomics Center, National Institute of Infectious Diseases	Pathogen Genomics Center, National Institute of Infectious Diseases	Tsuyoshi Sekizuka et al	for lineage analysis	already deposited
484	Japan/NF-09/2020	EPI_ISL_591479	2020-04-02	Asia / Japan	Asia / Japan	B.1.1.4	Pathogen Genomics Center, National Institute of Infectious Diseases	Pathogen Genomics Center, National Institute of Infectious Diseases	Tsuyoshi Sekizuka et al	for lineage analysis	already deposited
485	Japan/NF-10/2020	EPI_ISL_591480	2020-04-07	Asia / Japan	Asia / Japan	B.1.1.4	Pathogen Genomics Center, National Institute of Infectious Diseases	Pathogen Genomics Center, National Institute of Infectious Diseases	Tsuyoshi Sekizuka et al	for lineage analysis	already deposited
486	Japan/NF-11/2020	EPI_ISL_591481	2020-04-03	Asia / Japan	Asia / Japan	B.1.1.4	Pathogen Genomics Center, National Institute of Infectious Diseases	Pathogen Genomics Center, National Institute of Infectious Diseases	Tsuyoshi Sekizuka et al	for lineage analysis	already deposited
487	Japan/NF-13/2020	EPI_ISL_591483	2020-04-10	Asia / Japan	Asia / Japan	B.1.1.4	Pathogen Genomics Center, National Institute of Infectious Diseases	Pathogen Genomics Center, National Institute of Infectious Diseases	Tsuyoshi Sekizuka et al	for lineage analysis	already deposited
488	USA/CA-ALSR-3647/2020	EPI_ISL_636125	2020-09-17	North America / USA / California / San Diego	North America / USA / California	B.1.1.316	San Diego County Public Health Laboratory	Andersen lab at Scripps Research	SEARCH Alliance San Diego with Tracy Basler et al	for phylogenetic analysis	already deposited
489	USA/CA-ALSR-3653/2020	EPI_ISL_636129	2020-09-20	North America / USA / California / San Diego	North America / USA / California	B.1.1.316	San Diego County Public Health Laboratory	Andersen lab at Scripps Research	SEARCH Alliance San Diego with Tracy Basler et al	for phylogenetic analysis	already deposited
490	USA/CA-ALSR-3716/2020	EPI_ISL_636162	2020-09-19	North America / USA / California / San Diego	North America / USA / California	B.1.1.316	San Diego County Public Health Laboratory	Andersen lab at Scripps Research	SEARCH Alliance San Diego with Tracy Basler et al	for phylogenetic analysis	already deposited
491	Japan/NGY-NNH-023/2020	EPI_ISL_636990	2020-03-31	Asia / Japan / Aichi / Nagoya	Asia / Japan / Aichi	B.1.1.114	Department of Infectious Diseases and Immunology, National Hospital Organization Nagoya Medical Center	Clinical Research Center, National Hospital Organization Nagoya Medical Center	Yoshihiro Nakata et al	for lineage analysis	already deposited
492	Japan/NGY-NNH-024/2020	EPI_ISL_636991	2020-04-06	Asia / Japan / Aichi / Nagoya	Asia / Japan / Aichi	B.1.1.114	Department of Infectious Diseases and Immunology, National Hospital Organization Nagoya Medical Center	Clinical Research Center, National Hospital Organization Nagoya Medical Center	Yoshihiro Nakata et al	for lineage analysis	already deposited
493	Japan/NGY-NNH-027/2020	EPI_ISL_636994	2020-04-13	Asia / Japan / Aichi / Nagoya	Asia / Japan / Aichi	A	Department of Infectious Diseases and Immunology, National Hospital Organization Nagoya Medical Center	Clinical Research Center, National Hospital Organization Nagoya Medical Center	Yoshihiro Nakata et al	for lineage analysis	already deposited
494	Japan/NGY-NNH-030/2020	EPI_ISL_636996	2020-07-22	Asia / Japan / Aichi / Nagoya	Asia / Japan / Aichi	B.1.1.284	Department of Infectious Diseases and Immunology, National Hospital Organization Nagoya Medical Center	Clinical Research Center, National Hospital Organization Nagoya Medical Center	Yoshihiro Nakata et al	for lineage analysis	already deposited
495	Japan/NGY-NNH-031/2020	EPI_ISL_636997	2020-07-23	Asia / Japan / Aichi / Nagoya	Asia / Japan / Aichi	B.1.1.214	Department of Infectious Diseases and Immunology, National Hospital Organization Nagoya Medical Center	Clinical Research Center, National Hospital Organization Nagoya Medical Center	Yoshihiro Nakata et al	for lineage analysis	already deposited
496	Japan/NGY-NNH-032/2020	EPI_ISL_636998	2020-07-27	Asia / Japan / Aichi / Nagoya	Asia / Japan / Aichi	B.1.1.284	Department of Infectious Diseases and Immunology, National Hospital Organization Nagoya Medical Center	Clinical Research Center, National Hospital Organization Nagoya Medical Center	Yoshihiro Nakata et al	for lineage analysis	already deposited
497	Japan/NGY-NNH-035/2020	EPI_ISL_637001	2020-07-28	Asia / Japan / Aichi / Nagoya	Asia / Japan / Aichi	B.1.1.284	Department of Infectious Diseases and Immunology, National Hospital Organization Nagoya Medical Center	Clinical Research Center, National Hospital Organization Nagoya Medical Center	Yoshihiro Nakata et al	for lineage analysis	already deposited
498	Japan/NGY-NNH-037/2020	EPI_ISL_637003	2020-07-31	Asia / Japan / Aichi / Nagoya	Asia / Japan / Aichi	B.1.1.284	Department of Infectious Diseases and Immunology, National Hospital Organization Nagoya Medical Center	Clinical Research Center, National Hospital Organization Nagoya Medical Center	Yoshihiro Nakata et al	for lineage analysis	already deposited
499	Japan/NGY-NNH-038/2020	EPI_ISL_637004	2020-07-31	Asia / Japan / Aichi / Nagoya	Asia / Japan / Aichi	B.1.1.284	Department of Infectious Diseases and Immunology, National Hospital Organization Nagoya Medical Center	Clinical Research Center, National Hospital Organization Nagoya Medical Center	Yoshihiro Nakata et al	for lineage analysis	already deposited
500	Japan/NGY-NNH-039/2020	EPI_ISL_637005	2020-08-03	Asia / Japan / Aichi / Nagoya	Asia / Japan / Aichi	B.1.1.284	Department of Infectious Diseases and Immunology, National Hospital Organization Nagoya Medical Center	Clinical Research Center, National Hospital Organization Nagoya Medical Center	Yoshihiro Nakata et al	for lineage analysis	already deposited
501	Japan/NGY-NNH-051/2020	EPI_ISL_637017	2020-09-25	Asia / Japan / Aichi / Nagoya	Asia / Japan / Aichi	B.1.1.284	Department of Infectious Diseases and Immunology, National Hospital Organization Nagoya Medical Center	Clinical Research Center, National Hospital Organization Nagoya Medical Center	Yoshihiro Nakata et al	for lineage analysis	already deposited
502	Japan/NGY-NNH-054/2020	EPI_ISL_637020	2020-10-23	Asia / Japan / Aichi / Nagoya	Asia / Japan / Aichi	B.1.1.284	Department of Infectious Diseases and Immunology, National Hospital Organization Nagoya Medical Center	Clinical Research Center, National Hospital Organization Nagoya Medical Center	Yoshihiro Nakata et al	for lineage analysis	already deposited
503	Japan/NGY-NNH-055/2020	EPI_ISL_637021	2020-10-28	Asia / Japan / Aichi / Nagoya	Asia / Japan / Aichi	B.1.1.284	Department of Infectious Diseases and Immunology, National Hospital Organization Nagoya Medical Center	Clinical Research Center, National Hospital Organization Nagoya Medical Center	Yoshihiro Nakata et al	for lineage analysis	already deposited
504	Japan/Donner39/2020	EPI_ISL_644945	2020-05-30	Asia / Japan / Kanto	Asia / Japan / Kanto	B.1.1.284	Department of Infectious Diseases, Keio University School of Medicine, Tokyo, Japan	Center for Medical Genetics, Keio University School of Medicine, Tokyo, Japan	Kenjiro Kosaki et al	for lineage analysis	already deposited
505	Japan/Donner41/2020	EPI_ISL_644946	2020-06-10	Asia / Japan / Kanto	Asia / Japan / Kanto	B.1.1.284	Department of Infectious Diseases, Keio University School of Medicine, Tokyo, Japan	Center for Medical Genetics, Keio University School of Medicine, Tokyo, Japan	Kenjiro Kosaki et al	for lineage analysis	already deposited
506	Japan/Donner43/2020	EPI_ISL_644948	2020-06-13	Asia / Japan / Kanto	Asia / Japan / Kanto	B.1.1.284	Department of Infectious Diseases, Keio University School of Medicine, Tokyo, Japan	Center for Medical Genetics, Keio University School of Medicine, Tokyo, Japan	Kenjiro Kosaki et al	for lineage analysis	already deposited
507	Japan/Donner44/2020	EPI_ISL_644949	2020-06-13	Asia / Japan / Kanto	Asia / Japan / Kanto	B.1.1.284	Department of Infectious Diseases, Keio University School of Medicine, Tokyo, Japan	Center for Medical Genetics, Keio University School of Medicine, Tokyo, Japan	Kenjiro Kosaki et al	for lineage analysis	already deposited
508	Japan/Donner45/2020	EPI_ISL_644950	2020-06-20	Asia / Japan / Kanto	Asia / Japan / Kanto	B.1.1.284	Department of Infectious Diseases, Keio University School of Medicine, Tokyo, Japan	Center for Medical Genetics, Keio University School of Medicine, Tokyo, Japan	Kenjiro Kosaki et al	for lineage analysis	already deposited
509	Japan/Donner46/2020	EPI_ISL_644951	2020-06-22	Asia / Japan / Kanto	Asia / Japan / Kanto	B.1.1.284	Department of Infectious Diseases, Keio University School of Medicine, Tokyo, Japan	Center for Medical Genetics, Keio University School of Medicine, Tokyo, Japan	Kenjiro Kosaki et al	for lineage analysis	already deposited
510	Japan/Donner50/2020	EPI_ISL_644955	2020-07-01	Asia / Japan / Kanto	Asia / Japan / Kanto	B.1.1.284	Department of Infectious Diseases, Keio University School of Medicine, Tokyo, Japan	Center for Medical Genetics, Keio University School of Medicine, Tokyo, Japan	Kenjiro Kosaki et al	for lineage analysis	already deposited
511	Japan/Donner51/2020	EPI_ISL_644956	2020-07-06	Asia / Japan / Kanto	Asia / Japan / Kanto	B.1.1.284	Department of Infectious Diseases, Keio University School of Medicine, Tokyo, Japan	Center for Medical Genetics, Keio University School of Medicine, Tokyo, Japan	Kenjiro Kosaki et al	for lineage analysis	already deposited
512	Japan/Donner52/2020	EPI_ISL_644957	2020-07-06	Asia / Japan / Kanto	Asia / Japan / Kanto	B.1.1.284	Department of Infectious Diseases, Keio University School of Medicine, Tokyo, Japan	Center for Medical Genetics, Keio University School of Medicine, Tokyo, Japan	Kenjiro Kosaki et al	for lineage analysis	already deposited
513	Japan/Donner54/2020	EPI_ISL_644959	2020-07-07	Asia / Japan / Kanto	Asia / Japan / Kanto	B.1.1.284	Department of Infectious Diseases, Keio University School of Medicine, Tokyo, Japan	Center for Medical Genetics, Keio University School of Medicine, Tokyo, Japan	Kenjiro Kosaki et al	for lineage analysis	already deposited
514	Japan/Donner55/2020	EPI_ISL_644960	2020-07-08	Asia / Japan / Kanto	Asia / Japan / Kanto	B.1.1.284	Department of Infectious Diseases, Keio University School of Medicine, Tokyo, Japan	Center for Medical Genetics, Keio University School of Medicine, Tokyo, Japan	Kenjiro Kosaki et al	for lineage analysis	already deposited
515	Japan/Donner57/2020	EPI_ISL_644961	2020-07-11	Asia / Japan / Kanto	Asia / Japan / Kanto	B.1.1.284	Department of Infectious Diseases, Keio University School of Medicine, Tokyo, Japan	Center for Medical Genetics, Keio University School of Medicine, Tokyo, Japan	Kenjiro Kosaki et al	for lineage analysis	already deposited
516	Japan/Donner58/2020	EPI_ISL_644962	2020-07-13	Asia / Japan / Kanto	Asia / Japan / Kanto	B.1.1.284	Department of Infectious Diseases, Keio University School of Medicine, Tokyo, Japan	Center for Medical Genetics, Keio University School of Medicine, Tokyo, Japan	Kenjiro Kosaki et al	for lineage analysis	already deposited
517	Japan/Donner61/2020	EPI_ISL_644965	2020-07-20	Asia / Japan / Kanto	Asia / Japan / Kanto	B.1.1.284	Department of Infectious Diseases, Keio University School of Medicine, Tokyo, Japan	Center for Medical Genetics, Keio University School of Medicine, Tokyo, Japan	Kenjiro Kosaki et al	for lineage analysis	already deposited
518	Japan/Donner62/2020	EPI_ISL_644966	2020-07-20	Asia / Japan / Kanto	Asia / Japan / Kanto	B.1.1.284	Department of Infectious Diseases, Keio University School of Medicine, Tokyo, Japan	Center for Medical Genetics, Keio University School of Medicine, Tokyo, Japan	Kenjiro Kosaki et al	for lineage analysis	already deposited
519	Japan/Donner63/2020	EPI_ISL_644967	2020-07-21	Asia / Japan / Kanto	Asia / Japan / Kanto	B.1.1.284	Department of Infectious Diseases, Keio University School of Medicine, Tokyo, Japan	Center for Medical Genetics, Keio University School of Medicine, Tokyo, Japan	Kenjiro Kosaki et al	for lineage analysis	already deposited
520	Japan/Donner64/2020	EPI_ISL_644968	2020-07-21	Asia / Japan / Kanto	Asia / Japan / Kanto	B.1.1.284	Department of Infectious Diseases, Keio University School of Medicine, Tokyo, Japan	Center for Medical Genetics, Keio University School of Medicine, Tokyo, Japan	Kenjiro Kosaki et al	for lineage analysis	already deposited
521	Japan/Donner65/2020	EPI_ISL_644969	2020-07-22	Asia / Japan / Kanto	Asia / Japan / Kanto	B.1.1.284	Department of Infectious Diseases, Keio University School of Medicine, Tokyo, Japan	Center for Medical Genetics, Keio University School of Medicine, Tokyo, Japan	Kenjiro Kosaki et al	for lineage analysis	already deposited
522	Japan/Donner66/2020	EPI_ISL_644970	2020-07-24	Asia / Japan / Kanto	Asia / Japan / Kanto	B.1.1.214	Department of Infectious Diseases, Keio University School of Medicine, Tokyo, Japan	Center for Medical Genetics, Keio University School of Medicine, Tokyo, Japan	Kenjiro Kosaki et al	for lineage analysis	already deposited
523	Japan/Donner68/2020	EPI_ISL_644972	2020-07-25	Asia / Japan / Kanto	Asia / Japan / Kanto	B.1.1.214	Department of Infectious Diseases, Keio University School of Medicine, Tokyo, Japan	Center for Medical Genetics, Keio University School of Medicine, Tokyo, Japan	Kenjiro Kosaki et al	for lineage analysis	already deposited
524	Japan/Donner70/2020	EPI_ISL_644974	2020-07-27	Asia / Japan / Kanto	Asia / Japan / Kanto	B.1.1.284	Department of Infectious Diseases, Keio University School of Medicine, Tokyo, Japan	Center for Medical Genetics, Keio University School of Medicine, Tokyo, Japan	Kenjiro Kosaki et al	for lineage analysis	already deposited
525	Japan/Donner71/2020	EPI_ISL_644975	2020-07-27	Asia / Japan / Kanto	Asia / Japan / Kanto	B.1.1.284	Department of Infectious Diseases, Keio University School of Medicine, Tokyo, Japan	Center for Medical Genetics, Keio University School of Medicine, Tokyo, Japan	Kenjiro Kosaki et al	for lineage analysis	already deposited
526	Japan/Donner72/2020	EPI_ISL_644976	2020-07-27	Asia / Japan / Kanto	Asia / Japan / Kanto	B.1.1.284	Department of Infectious Diseases, Keio University School of Medicine, Tokyo, Japan	Center for Medical Genetics, Keio University School of Medicine, Tokyo, Japan	Kenjiro Kosaki et al	for lineage analysis	already deposited
527	Japan/Donner74/2020	EPI_ISL_644978	2020-07-29	Asia / Japan / Kanto	Asia / Japan / Kanto	B.1.1.284	Department of Infectious Diseases, Keio University School of Medicine, Tokyo, Japan	Center for Medical Genetics, Keio University School of Medicine, Tokyo, Japan	Kenjiro Kosaki et al	for lineage analysis	already deposited
528	Japan/Donner75/2020	EPI_ISL_644979	2020-07-30	Asia / Japan / Kanto	Asia / Japan / Kanto	B.1.1.284	Department of Infectious Diseases, Keio University School of Medicine, Tokyo, Japan	Center for Medical Genetics, Keio University School of Medicine, Tokyo, Japan	Kenjiro Kosaki et al	for lineage analysis	already deposited
529	Japan/Donner77/2020	EPI_ISL_644981	2020-08-01	Asia / Japan / Kanto	Asia / Japan / Kanto	B.1.1.284	Department of Infectious Diseases, Keio University School of Medicine, Tokyo, Japan	Center for Medical Genetics, Keio University School of Medicine, Tokyo, Japan	Kenjiro Kosaki et al	for lineage analysis	already deposited
530	Japan/Donner78/2020	EPI_ISL_644982	2020-08-01	Asia / Japan / Kanto	Asia / Japan / Kanto	B.1.1.214	Department of Infectious Diseases, Keio University School of Medicine, Tokyo, Japan	Center for Medical Genetics, Keio University School of Medicine, Tokyo, Japan	Kenjiro Kosaki et al	for lineage analysis	already deposited
531	Japan/Donner80/2020	EPI_ISL_644984	2020-08-03	Asia / Japan / Kanto	Asia / Japan / Kanto	B.1.1.284	Department of Infectious Diseases, Keio University School of Medicine, Tokyo, Japan	Center for Medical Genetics, Keio University School of Medicine, Tokyo, Japan	Kenjiro Kosaki et al	for lineage analysis	already deposited
532	Japan/Donner81/2020	EPI_ISL_644985	2020-08-03	Asia / Japan / Kanto	Asia / Japan / Kanto	B.1.1.214	Department of Infectious Diseases, Keio University School of Medicine, Tokyo, Japan	Center for Medical Genetics, Keio University School of Medicine, Tokyo, Japan	Kenjiro Kosaki et al	for lineage analysis	already deposited
533	Japan/Donner83/2020	EPI_ISL_644987	2020-08-04	Asia / Japan / Kanto	Asia / Japan / Kanto	B.1.1.284	Department of Infectious Diseases, Keio University School of Medicine, Tokyo, Japan	Center for Medical Genetics, Keio University School of Medicine, Tokyo, Japan	Kenjiro Kosaki et al	for lineage analysis	already deposited
534	Japan/Donner84/2020	EPI_ISL_644988	2020-08-04	Asia / Japan / Kanto	Asia / Japan / Kanto	B.1.1.214	Department of Infectious Diseases, Keio University School of Medicine, Tokyo, Japan	Center for Medical Genetics, Keio University School of Medicine, Tokyo, Japan	Kenjiro Kosaki et al	for lineage analysis	already deposited
535	Japan/Donner85/2020	EPI_ISL_644989	2020-08-04	Asia / Japan / Kanto	Asia / Japan / Kanto	B.1.1.284	Department of Infectious Diseases, Keio University School of Medicine, Tokyo, Japan	Center for Medical Genetics, Keio University School of Medicine, Tokyo, Japan	Kenjiro Kosaki et al	for lineage analysis	already deposited
536	Japan/Donner86/2020	EPI_ISL_644990	2020-08-05	Asia / Japan / Kanto	Asia / Japan / Kanto	B.1.1.214	Department of Infectious Diseases, Keio University School of Medicine, Tokyo, Japan	Center for Medical Genetics, Keio University School of Medicine, Tokyo, Japan	Kenjiro Kosaki et al	for lineage analysis	already deposited
537	Japan/Donner87/2020	EPI_ISL_644991	2020-08-09	Asia / Japan / Kanto	Asia / Japan / Kanto	B.1.1.284	Department of Infectious Diseases, Keio University School of Medicine, Tokyo, Japan	Center for Medical Genetics, Keio University School of Medicine, Tokyo, Japan	Kenjiro Kosaki et al	for lineage analysis	already deposited
538	Japan/Donner88/2020	EPI_ISL_644992	2020-08-11	Asia / Japan / Kanto	Asia / Japan / Kanto	B.1.1.284	Department of Infectious Diseases, Keio University School of Medicine, Tokyo, Japan	Center for Medical Genetics, Keio University School of Medicine, Tokyo, Japan	Kenjiro Kosaki et al	for lineage analysis	already deposited
539	Japan/Donner89/2020	EPI_ISL_644993	2020-08-16	Asia / Japan / Kanto	Asia / Japan / Kanto	B.1.1.284	Department of Infectious Diseases, Keio University School of Medicine, Tokyo, Japan	Center for Medical Genetics, Keio University School of Medicine, Tokyo, Japan	Kenjiro Kosaki et al	for lineage analysis	already deposited
540	Japan/Donner91/2020	EPI_ISL_644995	2020-08-17	Asia / Japan / Kanto	Asia / Japan / Kanto	B.1.1.284	Department of Infectious Diseases, Keio University School of Medicine, Tokyo, Japan	Center for Medical Genetics, Keio University School of Medicine, Tokyo, Japan	Kenjiro Kosaki et al	for lineage analysis	already deposited
541	Japan/Donner92/2020	EPI_ISL_644996	2020-08-19	Asia / Japan / Kanto	Asia / Japan / Kanto	B.1.1.284	Department of Infectious Diseases, Keio University School of Medicine, Tokyo, Japan	Center for Medical Genetics, Keio University School of Medicine, Tokyo, Japan	Kenjiro Kosaki et al	for lineage analysis	already deposited
542	Japan/Donner93/2020	EPI_ISL_644997	2020-08-20	Asia / Japan / Kanto	Asia / Japan / Kanto	B.1.1.214	Department of Infectious Diseases, Keio University School of Medicine, Tokyo, Japan	Center for Medical Genetics, Keio University School of Medicine, Tokyo, Japan	Kenjiro Kosaki et al	for lineage analysis	already deposited
543	Japan/Donner94/2020	EPI_ISL_644998	2020-08-25	Asia / Japan / Kanto	Asia / Japan / Kanto	B.1.1.284	Department of Infectious Diseases, Keio University School of Medicine, Tokyo, Japan	Center for Medical Genetics, Keio University School of Medicine, Tokyo, Japan	Kenjiro Kosaki et al	for lineage analysis	already deposited
544	Japan/Donner95/2020	EPI_ISL_644999	2020-08-27	Asia / Japan / Kanto	Asia / Japan / Kanto	B.1.1.284	Department of Infectious Diseases, Keio University School of Medicine, Tokyo, Japan	Center for Medical Genetics, Keio University School of Medicine, Tokyo, Japan	Kenjiro Kosaki et al	for lineage analysis	already deposited
545	USA/CA-ALSR-4279/2020	EPI_ISL_648932	2020-10-05	North America / USA / California / San Diego	North America / USA / California	B.1.1.316	San Diego County Public Health Laboratory	Andersen lab at Scripps Research	SEARCH Alliance San Diego with Tracy Basler et al	for phylogenetic analysis	already deposited
546	USA/CA-ALSR-4297/2020	EPI_ISL_648949	2020-10-06	North America / USA / California / San Diego	North America / USA / California	B.1.1.316	San Diego County Public Health Laboratory	Andersen lab at Scripps Research	SEARCH Alliance San Diego with Tracy Basler et al	for phylogenetic analysis	already deposited
547	USA/CA-ALSR-4300/2020	EPI_ISL_648951	2020-10-10	North America / USA / California / San Diego	North America / USA / California	B.1.1.316	San Diego County Public Health Laboratory	Andersen lab at Scripps Research	SEARCH Alliance San Diego with Tracy Basler et al	for phylogenetic analysis	already deposited
548	USA/CA-ALSR-4307/2020	EPI_ISL_648957	2020-10-07	North America / USA / California / San Diego	North America / USA / California	B.1.1.316	San Diego County Public Health Laboratory	Andersen lab at Scripps Research	SEARCH Alliance San Diego with Tracy Basler et al	for phylogenetic analysis	already deposited
549	USA/CA-ALSR-4314/2020	EPI_ISL_648963	2020-09-30	North America / USA / California / San Diego	North America / USA / California	B.1.1.316	San Diego County Public Health Laboratory	Andersen lab at Scripps Research	SEARCH Alliance San Diego with Tracy Basler et al	for phylogenetic analysis	already deposited
550	Mexico/QRO-InDRE-87/2020	EPI_ISL_658886	2020-11-03	North America / Mexico / Queretaro	North America / Mexico / Queretaro	B.1.1.316	Instituto de Diagnostico y Referencia Epidemiologicos (INDRE)	Instituto de Diagnostico y Referencia Epidemiologicos (INDRE)	Ernesto Ramirez-Gonzalez et al	for phylogenetic analysis	already deposited
551	USA/CA-ALSR-4519/2020	EPI_ISL_666982	2020-10-19	North America / USA / California / San Diego	North America / USA / California	B.1.1.316	San Diego County Public Health Laboratory	Andersen lab at Scripps Research	SEARCH Alliance San Diego with Tracy Basler et al	for phylogenetic analysis	already deposited
552	USA/CA-ALSR-4527/2020	EPI_ISL_666987	2020-10-23	North America / USA / California / San Diego	North America / USA / California	B.1.1.316	San Diego County Public Health Laboratory	Andersen lab at Scripps Research	SEARCH Alliance San Diego with Tracy Basler et al	for phylogenetic analysis	already deposited
553	Japan/IC-0241/2020	EPI_ISL_667670	2020-10-23	Asia / Japan	North America / USA	B.1.1.316	Pathogen Genomics Center, National Institute of Infectious Diseases	Pathogen Genomics Center, National Institute of Infectious Diseases	Tsuyoshi Sekizuka et al	for phylogenetic analysis	already deposited
554	England/ALDP-B82A0D/2020	EPI_ISL_675164	2020-11-14	Europe / United Kingdom / England	Europe / United Kingdom / England	R.1	Lighthouse Lab in Alderley Park	Wellcome Sanger Institute for the COVID-19 Genomics UK (COG-UK) Consortium	Jacquelyn Wynn et al	for phylogenetic analysis	already deposited
555	USA/NY-NYCPHL-001444/2020	EPI_ISL_683808	2020-11-23	North America / USA / New York / New York City	North America / USA / New York	B.1.1.316	DOHMH Chelsea	New York City Public Health Laboratory	Jade Wang et al	for phylogenetic analysis	already deposited
556	Japan/PG-0073/2020	EPI_ISL_684110	2020-02-27	Asia / Japan	Asia / Japan	B.12	Pathogen Genomics Center, National Institute of Infectious Diseases	Pathogen Genomics Center, National Institute of Infectious Diseases	Tsuyoshi Sekizuka et al	for lineage analysis	already deposited
557	Japan/PG-0075/2020	EPI_ISL_684111	2020-02-28	Asia / Japan	Asia / Japan	B.12	Pathogen Genomics Center, National Institute of Infectious Diseases	Pathogen Genomics Center, National Institute of Infectious Diseases	Tsuyoshi Sekizuka et al	for lineage analysis	already deposited
558	Japan/PG-0078/2020	EPI_ISL_684112	2020-02-29	Asia / Japan	Asia / Japan	B.12	Pathogen Genomics Center, National Institute of Infectious Diseases	Pathogen Genomics Center, National Institute of Infectious Diseases	Tsuyoshi Sekizuka et al	for lineage analysis	already deposited
559	Japan/PG-0079/2020	EPI_ISL_684113	2020-02-29	Asia / Japan	Asia / Japan	B.12	Pathogen Genomics Center, National Institute of Infectious Diseases	Pathogen Genomics Center, National Institute of Infectious Diseases	Tsuyoshi Sekizuka et al	for lineage analysis	already deposited
560	Japan/PG-0083/2020	EPI_ISL_684114	2020-03-03	Asia / Japan	Asia / Japan	B.12	Pathogen Genomics Center, National Institute of Infectious Diseases	Pathogen Genomics Center, National Institute of Infectious Diseases	Tsuyoshi Sekizuka et al	for lineage analysis	already deposited
561	Japan/PG-0085/2020	EPI_ISL_684115	2020-03-04	Asia / Japan	Asia / Japan	B.12	Pathogen Genomics Center, National Institute of Infectious Diseases	Pathogen Genomics Center, National Institute of Infectious Diseases	Tsuyoshi Sekizuka et al	for lineage analysis	already deposited
562	Japan/PG-0086/2020	EPI_ISL_684116	2020-03-04	Asia / Japan	Asia / Japan	B.12	Pathogen Genomics Center, National Institute of Infectious Diseases	Pathogen Genomics Center, National Institute of Infectious Diseases	Tsuyoshi Sekizuka et al	for lineage analysis	already deposited
563	Japan/PG-0088/2020	EPI_ISL_684117	2020-03-04	Asia / Japan	Asia / Japan	B.12	Pathogen Genomics Center, National Institute of Infectious Diseases	Pathogen Genomics Center, National Institute of Infectious Diseases	Tsuyoshi Sekizuka et al	for lineage analysis	already deposited
564	Japan/PG-0090/2020	EPI_ISL_684118	2020-03-05	Asia / Japan	Asia / Japan	B.12	Pathogen Genomics Center, National Institute of Infectious Diseases	Pathogen Genomics Center, National Institute of Infectious Diseases	Tsuyoshi Sekizuka et al	for lineage analysis	already deposited
565	Japan/PG-0093/2020	EPI_ISL_684119	2020-03-06	Asia / Japan	Asia / Japan	B.12	Pathogen Genomics Center, National Institute of Infectious Diseases	Pathogen Genomics Center, National Institute of Infectious Diseases	Tsuyoshi Sekizuka et al	for lineage analysis	already deposited
566	Japan/PG-0094/2020	EPI_ISL_684120	2020-03-07	Asia / Japan	Asia / Japan	B.12	Pathogen Genomics Center, National Institute of Infectious Diseases	Pathogen Genomics Center, National Institute of Infectious Diseases	Tsuyoshi Sekizuka et al	for lineage analysis	already deposited
567	Japan/PG-0096/2020	EPI_ISL_684121	2020-03-07	Asia / Japan	Asia / Japan	B.12	Pathogen Genomics Center, National Institute of Infectious Diseases	Pathogen Genomics Center, National Institute of Infectious Diseases	Tsuyoshi Sekizuka et al	for lineage analysis	already deposited
568	Japan/PG-0101/2020	EPI_ISL_684122	2020-03-05	Asia / Japan	Asia / Japan	B.12	Pathogen Genomics Center, National Institute of Infectious Diseases	Pathogen Genomics Center, National Institute of Infectious Diseases	Tsuyoshi Sekizuka et al	for lineage analysis	already deposited
569	Japan/PG-0102/2020	EPI_ISL_684123	2020-03-09	Asia / Japan	Asia / Japan	B.12	Pathogen Genomics Center, National Institute of Infectious Diseases	Pathogen Genomics Center, National Institute of Infectious Diseases	Tsuyoshi Sekizuka et al	for lineage analysis	already deposited
570	Japan/PG-0105/2020	EPI_ISL_684124	2020-03-09	Asia / Japan	Asia / Japan	B.12	Pathogen Genomics Center, National Institute of Infectious Diseases	Pathogen Genomics Center, National Institute of Infectious Diseases	Tsuyoshi Sekizuka et al	for lineage analysis	already deposited
571	Japan/PG-0107/2020	EPI_ISL_684125	2020-03-09	Asia / Japan	Asia / Japan	B.12	Pathogen Genomics Center, National Institute of Infectious Diseases	Pathogen Genomics Center, National Institute of Infectious Diseases	Tsuyoshi Sekizuka et al	for lineage analysis	already deposited
572	Japan/PG-0112/2020	EPI_ISL_684126	2020-03-10	Asia / Japan	Asia / Japan	B.12	Pathogen Genomics Center, National Institute of Infectious Diseases	Pathogen Genomics Center, National Institute of Infectious Diseases	Tsuyoshi Sekizuka et al	for lineage analysis	already deposited
573	Japan/PG-0116/2020	EPI_ISL_684127	2020-02-19	Asia / Japan	Asia / Japan	B	Gunma Prefectural Institute of Public Health and Environmental Sciences	Pathogen Genomics Center, National Institute of Infectious Diseases	Tsuyoshi Sekizuka et al	for lineage analysis	already deposited
574	Japan/PG-0126/2020	EPI_ISL_684128	2020-03-12	Asia / Japan	Asia / Japan	A	Pathogen Genomics Center, National Institute of Infectious Diseases	Pathogen Genomics Center, National Institute of Infectious Diseases	Tsuyoshi Sekizuka et al	for lineage analysis	already deposited
575	Japan/PG-0129/2020	EPI_ISL_684129	2020-03-12	Asia / Japan	Asia / Japan	B	Pathogen Genomics Center, National Institute of Infectious Diseases	Pathogen Genomics Center, National Institute of Infectious Diseases	Tsuyoshi Sekizuka et al	for lineage analysis	already deposited
576	Japan/PG-0142/2020	EPI_ISL_684130	2020-02-20	Asia / Japan	Asia / Japan	B	Pathogen Genomics Center, National Institute of Infectious Diseases	Pathogen Genomics Center, National Institute of Infectious Diseases	Tsuyoshi Sekizuka et al	for lineage analysis	already deposited
577	Japan/PG-0154/2020	EPI_ISL_684131	2020-03-16	Asia / Japan	Asia / Japan	B	Pathogen Genomics Center, National Institute of Infectious Diseases	Pathogen Genomics Center, National Institute of Infectious Diseases	Tsuyoshi Sekizuka et al	for lineage analysis	already deposited
578	Japan/PG-0155/2020	EPI_ISL_684132	2020-03-16	Asia / Japan	Asia / Japan	A	Pathogen Genomics Center, National Institute of Infectious Diseases	Pathogen Genomics Center, National Institute of Infectious Diseases	Tsuyoshi Sekizuka et al	for lineage analysis	already deposited
579	Japan/PG-0156/2020	EPI_ISL_684133	2020-03-14	Asia / Japan	Asia / Japan	B.6	Pathogen Genomics Center, National Institute of Infectious Diseases	Pathogen Genomics Center, National Institute of Infectious Diseases	Tsuyoshi Sekizuka et al	for lineage analysis	already deposited
580	Japan/PG-0161/2020	EPI_ISL_684134	2020-03-11	Asia / Japan	Asia / Japan	B.12	Pathogen Genomics Center, National Institute of Infectious Diseases	Pathogen Genomics Center, National Institute of Infectious Diseases	Tsuyoshi Sekizuka et al	for lineage analysis	already deposited
581	Japan/PG-0169/2020	EPI_ISL_684135	2020-03-13	Asia / Japan	Asia / Japan	B.12	Pathogen Genomics Center, National Institute of Infectious Diseases	Pathogen Genomics Center, National Institute of Infectious Diseases	Tsuyoshi Sekizuka et al	for lineage analysis	already deposited
582	Japan/PG-0177/2020	EPI_ISL_684136	2020-03-04	Asia / Japan	Asia / Japan	B.42	Tokyo Metropolitan Institute of Public Health	Pathogen Genomics Center, National Institute of Infectious Diseases	Tsuyoshi Sekizuka et al	for lineage analysis	already deposited
583	Japan/PG-0183/2020	EPI_ISL_684137	2020-03-13	Asia / Japan	Asia / Japan	A	Tokyo Metropolitan Institute of Public Health	Pathogen Genomics Center, National Institute of Infectious Diseases	Tsuyoshi Sekizuka et al	for lineage analysis	already deposited
584	Japan/PG-0184/2020	EPI_ISL_684138	2020-03-14	Asia / Japan	Asia / Japan	B.1	Tokyo Metropolitan Institute of Public Health	Pathogen Genomics Center, National Institute of Infectious Diseases	Tsuyoshi Sekizuka et al	for lineage analysis	already deposited
585	Japan/PG-0199/2020	EPI_ISL_684139	2020-02-27	Asia / Japan	Asia / Japan	B	Pathogen Genomics Center, National Institute of Infectious Diseases	Pathogen Genomics Center, National Institute of Infectious Diseases	Tsuyoshi Sekizuka et al	for lineage analysis	already deposited
586	Japan/PG-0202/2020	EPI_ISL_684140	2020-03-09	Asia / Japan	Asia / Japan	A	Pathogen Genomics Center, National Institute of Infectious Diseases	Pathogen Genomics Center, National Institute of Infectious Diseases	Tsuyoshi Sekizuka et al	for lineage analysis	already deposited
587	Japan/PG-0203/2020	EPI_ISL_684141	2020-03-10	Asia / Japan	Asia / Japan	A	Pathogen Genomics Center, National Institute of Infectious Diseases	Pathogen Genomics Center, National Institute of Infectious Diseases	Tsuyoshi Sekizuka et al	for lineage analysis	already deposited
588	Japan/PG-0206/2020	EPI_ISL_684142	2020-03-11	Asia / Japan	Asia / Japan	A	Pathogen Genomics Center, National Institute of Infectious Diseases	Pathogen Genomics Center, National Institute of Infectious Diseases	Tsuyoshi Sekizuka et al	for lineage analysis	already deposited
589	Japan/PG-0220/2020	EPI_ISL_684143	2020-03-09	Asia / Japan	Asia / Japan	A	Pathogen Genomics Center, National Institute of Infectious Diseases	Pathogen Genomics Center, National Institute of Infectious Diseases	Tsuyoshi Sekizuka et al	for lineage analysis	already deposited
590	Japan/PG-0225/2020	EPI_ISL_684144	2020-03-13	Asia / Japan	Asia / Japan	A	Pathogen Genomics Center, National Institute of Infectious Diseases	Pathogen Genomics Center, National Institute of Infectious Diseases	Tsuyoshi Sekizuka et al	for lineage analysis	already deposited
591	Japan/PG-0226/2020	EPI_ISL_684145	2020-03-13	Asia / Japan	Asia / Japan	A	Pathogen Genomics Center, National Institute of Infectious Diseases	Pathogen Genomics Center, National Institute of Infectious Diseases	Tsuyoshi Sekizuka et al	for lineage analysis	already deposited
592	Japan/PG-0228/2020	EPI_ISL_684146	2020-03-17	Asia / Japan	Asia / Japan	A	Pathogen Genomics Center, National Institute of Infectious Diseases	Pathogen Genomics Center, National Institute of Infectious Diseases	Tsuyoshi Sekizuka et al	for lineage analysis	already deposited
593	Japan/PG-0231/2020	EPI_ISL_684147	2020-03-20	Asia / Japan	Asia / Japan	A	Sakai City Institute of Public Health	Pathogen Genomics Center, National Institute of Infectious Diseases	Tsuyoshi Sekizuka et al	for lineage analysis	already deposited
594	Japan/PG-0240/2020	EPI_ISL_684148	2020-03-13	Asia / Japan	Asia / Japan	A	Saitama Prefectural Institute of Public Health	Pathogen Genomics Center, National Institute of Infectious Diseases	Tsuyoshi Sekizuka et al	for lineage analysis	already deposited
595	Japan/PG-0244/2020	EPI_ISL_684149	2020-03-17	Asia / Japan	Asia / Japan	B.1	Saitama Prefectural Institute of Public Health	Pathogen Genomics Center, National Institute of Infectious Diseases	Tsuyoshi Sekizuka et al	for lineage analysis	already deposited
596	Japan/PG-0257/2020	EPI_ISL_684150	2020-03-23	Asia / Japan	Asia / Japan	B.1.1	Pathogen Genomics Center, National Institute of Infectious Diseases	Pathogen Genomics Center, National Institute of Infectious Diseases	Tsuyoshi Sekizuka et al	for lineage analysis	already deposited
597	Japan/PG-0278/2020	EPI_ISL_684154	2020-03-18	Asia / Japan	Asia / Japan	A	Tokyo Metropolitan Institute of Public Health	Pathogen Genomics Center, National Institute of Infectious Diseases	Tsuyoshi Sekizuka et al	for lineage analysis	already deposited
598	Japan/PG-0282/2020	EPI_ISL_684155	2020-03-19	Asia / Japan	Asia / Japan	B.12	Tokyo Metropolitan Institute of Public Health	Pathogen Genomics Center, National Institute of Infectious Diseases	Tsuyoshi Sekizuka et al	for lineage analysis	already deposited
599	Japan/PG-0288/2020	EPI_ISL_684156	2020-03-02	Asia / Japan	Asia / Japan	A	Pathogen Genomics Center, National Institute of Infectious Diseases	Pathogen Genomics Center, National Institute of Infectious Diseases	Tsuyoshi Sekizuka et al	for lineage analysis	already deposited
600	Japan/PG-0298/2020	EPI_ISL_684157	2020-03-28	Asia / Japan	Asia / Japan	B.1.1	Pathogen Genomics Center, National Institute of Infectious Diseases	Pathogen Genomics Center, National Institute of Infectious Diseases	Tsuyoshi Sekizuka et al	for lineage analysis	already deposited
601	Japan/PG-0305/2020	EPI_ISL_684158	2020-03-18	Asia / Japan	Asia / Japan	A.16	Pathogen Genomics Center, National Institute of Infectious Diseases	Pathogen Genomics Center, National Institute of Infectious Diseases	Tsuyoshi Sekizuka et al	for lineage analysis	already deposited
602	Japan/PG-0330/2020	EPI_ISL_684159	2020-03-29	Asia / Japan	Asia / Japan	B.1.1	Chiba Prefectural Institute of Public Health	Pathogen Genomics Center, National Institute of Infectious Diseases	Tsuyoshi Sekizuka et al	for lineage analysis	already deposited
603	Japan/PG-0335/2020	EPI_ISL_684160	2020-03-30	Asia / Japan	Asia / Japan	B.1.1	Chiba Prefectural Institute of Public Health	Pathogen Genomics Center, National Institute of Infectious Diseases	Tsuyoshi Sekizuka et al	for lineage analysis	already deposited
604	Japan/PG-0341/2020	EPI_ISL_684161	2020-03-29	Asia / Japan	Asia / Japan	B.1.1	Chiba Prefectural Institute of Public Health	Pathogen Genomics Center, National Institute of Infectious Diseases	Tsuyoshi Sekizuka et al	for lineage analysis	already deposited
605	Japan/PG-0358/2020	EPI_ISL_684162	2020-03-31	Asia / Japan	Asia / Japan	B.1.1	Pathogen Genomics Center, National Institute of Infectious Diseases	Pathogen Genomics Center, National Institute of Infectious Diseases	Tsuyoshi Sekizuka et al	for lineage analysis	already deposited
606	Japan/PG-0360/2020	EPI_ISL_684163	2020-02-18	Asia / Japan	Asia / Japan	B	Pathogen Genomics Center, National Institute of Infectious Diseases	Pathogen Genomics Center, National Institute of Infectious Diseases	Tsuyoshi Sekizuka et al	for lineage analysis	already deposited
607	Japan/PG-0380/2020	EPI_ISL_684164	2020-02-29	Asia / Japan	Asia / Japan	A.16	Pathogen Genomics Center, National Institute of Infectious Diseases	Pathogen Genomics Center, National Institute of Infectious Diseases	Tsuyoshi Sekizuka et al	for lineage analysis	already deposited
608	Japan/PG-0414/2020	EPI_ISL_684165	2020-03-21	Asia / Japan	Asia / Japan	A.16	Pathogen Genomics Center, National Institute of Infectious Diseases	Pathogen Genomics Center, National Institute of Infectious Diseases	Tsuyoshi Sekizuka et al	for lineage analysis	already deposited
609	Japan/PG-0428/2020	EPI_ISL_684166	2020-04-05	Asia / Japan	Asia / Japan	B.1.1.48	Pathogen Genomics Center, National Institute of Infectious Diseases	Pathogen Genomics Center, National Institute of Infectious Diseases	Tsuyoshi Sekizuka et al	for lineage analysis	already deposited
610	Japan/PG-0431/2020	EPI_ISL_684167	2020-04-05	Asia / Japan	Asia / Japan	B.1.1.48	Pathogen Genomics Center, National Institute of Infectious Diseases	Pathogen Genomics Center, National Institute of Infectious Diseases	Tsuyoshi Sekizuka et al	for lineage analysis	already deposited
611	Japan/PG-0438/2020	EPI_ISL_684168	2020-03-12	Asia / Japan	Asia / Japan	A	Pathogen Genomics Center, National Institute of Infectious Diseases	Pathogen Genomics Center, National Institute of Infectious Diseases	Tsuyoshi Sekizuka et al	for lineage analysis	already deposited
612	Japan/PG-0444/2020	EPI_ISL_684169	2020-03-19	Asia / Japan	Asia / Japan	A.16	Pathogen Genomics Center, National Institute of Infectious Diseases	Pathogen Genomics Center, National Institute of Infectious Diseases	Tsuyoshi Sekizuka et al	for lineage analysis	already deposited
613	Japan/PG-0447/2020	EPI_ISL_684170	2020-03-20	Asia / Japan	Asia / Japan	A.16	Pathogen Genomics Center, National Institute of Infectious Diseases	Pathogen Genomics Center, National Institute of Infectious Diseases	Tsuyoshi Sekizuka et al	for lineage analysis	already deposited
614	Japan/PG-0451/2020	EPI_ISL_684171	2020-03-21	Asia / Japan	Asia / Japan	A.16	Pathogen Genomics Center, National Institute of Infectious Diseases	Pathogen Genomics Center, National Institute of Infectious Diseases	Tsuyoshi Sekizuka et al	for lineage analysis	already deposited
615	Japan/PG-0456/2020	EPI_ISL_684172	2020-03-23	Asia / Japan	Asia / Japan	A.16	Pathogen Genomics Center, National Institute of Infectious Diseases	Pathogen Genomics Center, National Institute of Infectious Diseases	Tsuyoshi Sekizuka et al	for lineage analysis	already deposited
616	Japan/PG-0467/2020	EPI_ISL_684173	2020-03-31	Asia / Japan	Asia / Japan	B.1.1	Pathogen Genomics Center, National Institute of Infectious Diseases	Pathogen Genomics Center, National Institute of Infectious Diseases	Tsuyoshi Sekizuka et al	for lineage analysis	already deposited
617	Japan/PG-0479/2020	EPI_ISL_684174	2020-04-02	Asia / Japan	Asia / Japan	B.1.1	Pathogen Genomics Center, National Institute of Infectious Diseases	Pathogen Genomics Center, National Institute of Infectious Diseases	Tsuyoshi Sekizuka et al	for lineage analysis	already deposited
618	Japan/PG-0510/2020	EPI_ISL_684175	2020-04-06	Asia / Japan	Asia / Japan	B.1.1	Pathogen Genomics Center, National Institute of Infectious Diseases	Pathogen Genomics Center, National Institute of Infectious Diseases	Tsuyoshi Sekizuka et al	for lineage analysis	already deposited
619	Japan/PG-0540/2020	EPI_ISL_684177	2020-04-03	Asia / Japan	Asia / Japan	B.1.1	Pathogen Genomics Center, National Institute of Infectious Diseases	Pathogen Genomics Center, National Institute of Infectious Diseases	Tsuyoshi Sekizuka et al	for lineage analysis	already deposited
620	Japan/PG-0548/2020	EPI_ISL_684178	2020-04-01	Asia / Japan	Asia / Japan	B.1.1	Pathogen Genomics Center, National Institute of Infectious Diseases	Pathogen Genomics Center, National Institute of Infectious Diseases	Tsuyoshi Sekizuka et al	for lineage analysis	already deposited
621	Japan/PG-0549/2020	EPI_ISL_684179	2020-04-11	Asia / Japan	Asia / Japan	B.1.1	Pathogen Genomics Center, National Institute of Infectious Diseases	Pathogen Genomics Center, National Institute of Infectious Diseases	Tsuyoshi Sekizuka et al	for lineage analysis	already deposited
622	Japan/PG-0551/2020	EPI_ISL_684180	2020-04-10	Asia / Japan	Asia / Japan	B.1.1	Pathogen Genomics Center, National Institute of Infectious Diseases	Pathogen Genomics Center, National Institute of Infectious Diseases	Tsuyoshi Sekizuka et al	for lineage analysis	already deposited
623	Japan/PG-0553/2020	EPI_ISL_684181	2020-04-07	Asia / Japan	Asia / Japan	B.1.1	Pathogen Genomics Center, National Institute of Infectious Diseases	Pathogen Genomics Center, National Institute of Infectious Diseases	Tsuyoshi Sekizuka et al	for lineage analysis	already deposited
624	Japan/PG-0554/2020	EPI_ISL_684182	2020-04-07	Asia / Japan	Asia / Japan	B.1.1	Pathogen Genomics Center, National Institute of Infectious Diseases	Pathogen Genomics Center, National Institute of Infectious Diseases	Tsuyoshi Sekizuka et al	for lineage analysis	already deposited
625	Japan/PG-0558/2020	EPI_ISL_684183	2020-04-07	Asia / Japan	Asia / Japan	B.1.1.48	Pathogen Genomics Center, National Institute of Infectious Diseases	Pathogen Genomics Center, National Institute of Infectious Diseases	Tsuyoshi Sekizuka et al	for lineage analysis	already deposited
626	Japan/PG-0562/2020	EPI_ISL_684184	2020-04-08	Asia / Japan	Asia / Japan	B.1.1	Pathogen Genomics Center, National Institute of Infectious Diseases	Pathogen Genomics Center, National Institute of Infectious Diseases	Tsuyoshi Sekizuka et al	for lineage analysis	already deposited
627	Japan/PG-0565/2020	EPI_ISL_684185	2020-04-08	Asia / Japan	Asia / Japan	B.1.1.48	Pathogen Genomics Center, National Institute of Infectious Diseases	Pathogen Genomics Center, National Institute of Infectious Diseases	Tsuyoshi Sekizuka et al	for lineage analysis	already deposited
628	Japan/PG-0567/2020	EPI_ISL_684186	2020-04-09	Asia / Japan	Asia / Japan	B.1.1.48	Pathogen Genomics Center, National Institute of Infectious Diseases	Pathogen Genomics Center, National Institute of Infectious Diseases	Tsuyoshi Sekizuka et al	for lineage analysis	already deposited
629	Japan/PG-0568/2020	EPI_ISL_684187	2020-04-09	Asia / Japan	Asia / Japan	B.1	Pathogen Genomics Center, National Institute of Infectious Diseases	Pathogen Genomics Center, National Institute of Infectious Diseases	Tsuyoshi Sekizuka et al	for lineage analysis	already deposited
630	Japan/PG-0569/2020	EPI_ISL_684188	2020-04-09	Asia / Japan	Asia / Japan	B.1.1	Pathogen Genomics Center, National Institute of Infectious Diseases	Pathogen Genomics Center, National Institute of Infectious Diseases	Tsuyoshi Sekizuka et al	for lineage analysis	already deposited
631	Japan/PG-0570/2020	EPI_ISL_684189	2020-04-09	Asia / Japan	Asia / Japan	B.1.1	Pathogen Genomics Center, National Institute of Infectious Diseases	Pathogen Genomics Center, National Institute of Infectious Diseases	Tsuyoshi Sekizuka et al	for lineage analysis	already deposited
632	Japan/PG-0571/2020	EPI_ISL_684190	2020-04-09	Asia / Japan	Asia / Japan	B.1.1	Pathogen Genomics Center, National Institute of Infectious Diseases	Pathogen Genomics Center, National Institute of Infectious Diseases	Tsuyoshi Sekizuka et al	for lineage analysis	already deposited
633	Japan/PG-0574/2020	EPI_ISL_684191	2020-04-09	Asia / Japan	Asia / Japan	B.1.1.48	Pathogen Genomics Center, National Institute of Infectious Diseases	Pathogen Genomics Center, National Institute of Infectious Diseases	Tsuyoshi Sekizuka et al	for lineage analysis	already deposited
634	Japan/PG-0575/2020	EPI_ISL_684192	2020-04-10	Asia / Japan	Asia / Japan	B.1.1	Pathogen Genomics Center, National Institute of Infectious Diseases	Pathogen Genomics Center, National Institute of Infectious Diseases	Tsuyoshi Sekizuka et al	for lineage analysis	already deposited
635	Japan/PG-0577/2020	EPI_ISL_684193	2020-04-11	Asia / Japan	Asia / Japan	B.1.1	Pathogen Genomics Center, National Institute of Infectious Diseases	Pathogen Genomics Center, National Institute of Infectious Diseases	Tsuyoshi Sekizuka et al	for lineage analysis	already deposited
636	Japan/PG-0578/2020	EPI_ISL_684194	2020-04-11	Asia / Japan	Asia / Japan	B.1.1	Pathogen Genomics Center, National Institute of Infectious Diseases	Pathogen Genomics Center, National Institute of Infectious Diseases	Tsuyoshi Sekizuka et al	for lineage analysis	already deposited
637	Japan/PG-0580/2020	EPI_ISL_684195	2020-04-11	Asia / Japan	Asia / Japan	B.1.1	Pathogen Genomics Center, National Institute of Infectious Diseases	Pathogen Genomics Center, National Institute of Infectious Diseases	Tsuyoshi Sekizuka et al	for lineage analysis	already deposited
638	Japan/PG-0581/2020	EPI_ISL_684196	2020-04-11	Asia / Japan	Asia / Japan	B.1	Pathogen Genomics Center, National Institute of Infectious Diseases	Pathogen Genomics Center, National Institute of Infectious Diseases	Tsuyoshi Sekizuka et al	for lineage analysis	already deposited
639	Japan/PG-0583/2020	EPI_ISL_684197	2020-04-11	Asia / Japan	Asia / Japan	B.1.1	Pathogen Genomics Center, National Institute of Infectious Diseases	Pathogen Genomics Center, National Institute of Infectious Diseases	Tsuyoshi Sekizuka et al	for lineage analysis	already deposited
640	Japan/PG-0584/2020	EPI_ISL_684198	2020-04-11	Asia / Japan	Asia / Japan	B.1.1	Pathogen Genomics Center, National Institute of Infectious Diseases	Pathogen Genomics Center, National Institute of Infectious Diseases	Tsuyoshi Sekizuka et al	for lineage analysis	already deposited
641	Japan/PG-0585/2020	EPI_ISL_684199	2020-04-11	Asia / Japan	Asia / Japan	B.1.1	Pathogen Genomics Center, National Institute of Infectious Diseases	Pathogen Genomics Center, National Institute of Infectious Diseases	Tsuyoshi Sekizuka et al	for lineage analysis	already deposited
642	Japan/PG-0586/2020	EPI_ISL_684200	2020-04-12	Asia / Japan	Asia / Japan	B.1.1.48	Pathogen Genomics Center, National Institute of Infectious Diseases	Pathogen Genomics Center, National Institute of Infectious Diseases	Tsuyoshi Sekizuka et al	for lineage analysis	already deposited
643	Japan/PG-0588/2020	EPI_ISL_684201	2020-04-12	Asia / Japan	Asia / Japan	B.1.1	Pathogen Genomics Center, National Institute of Infectious Diseases	Pathogen Genomics Center, National Institute of Infectious Diseases	Tsuyoshi Sekizuka et al	for lineage analysis	already deposited
644	Japan/PG-0592/2020	EPI_ISL_684202	2020-04-04	Asia / Japan	Asia / Japan	B.1.1	Pathogen Genomics Center, National Institute of Infectious Diseases	Pathogen Genomics Center, National Institute of Infectious Diseases	Tsuyoshi Sekizuka et al	for lineage analysis	already deposited
645	Japan/PG-0593/2020	EPI_ISL_684203	2020-04-06	Asia / Japan	Asia / Japan	B.1.1	Pathogen Genomics Center, National Institute of Infectious Diseases	Pathogen Genomics Center, National Institute of Infectious Diseases	Tsuyoshi Sekizuka et al	for lineage analysis	already deposited
646	Japan/PG-0594/2020	EPI_ISL_684204	2020-04-07	Asia / Japan	Asia / Japan	B.1.1	Pathogen Genomics Center, National Institute of Infectious Diseases	Pathogen Genomics Center, National Institute of Infectious Diseases	Tsuyoshi Sekizuka et al	for lineage analysis	already deposited
647	Japan/PG-0595/2020	EPI_ISL_684205	2020-04-06	Asia / Japan	Asia / Japan	B.1.1	Pathogen Genomics Center, National Institute of Infectious Diseases	Pathogen Genomics Center, National Institute of Infectious Diseases	Tsuyoshi Sekizuka et al	for lineage analysis	already deposited
648	Japan/PG-0596/2020	EPI_ISL_684206	2020-04-06	Asia / Japan	Asia / Japan	B.1.1.48	Pathogen Genomics Center, National Institute of Infectious Diseases	Pathogen Genomics Center, National Institute of Infectious Diseases	Tsuyoshi Sekizuka et al	for lineage analysis	already deposited
649	Japan/PG-0597/2020	EPI_ISL_684207	2020-04-06	Asia / Japan	Asia / Japan	B.1	Pathogen Genomics Center, National Institute of Infectious Diseases	Pathogen Genomics Center, National Institute of Infectious Diseases	Tsuyoshi Sekizuka et al	for lineage analysis	already deposited
650	Japan/PG-0598/2020	EPI_ISL_684208	2020-04-08	Asia / Japan	Asia / Japan	B.1.1.48	Pathogen Genomics Center, National Institute of Infectious Diseases	Pathogen Genomics Center, National Institute of Infectious Diseases	Tsuyoshi Sekizuka et al	for lineage analysis	already deposited
651	Japan/PG-0599/2020	EPI_ISL_684209	2020-04-07	Asia / Japan	Asia / Japan	B.1.1.48	Pathogen Genomics Center, National Institute of Infectious Diseases	Pathogen Genomics Center, National Institute of Infectious Diseases	Tsuyoshi Sekizuka et al	for lineage analysis	already deposited
652	Japan/PG-0600/2020	EPI_ISL_684210	2020-04-06	Asia / Japan	Asia / Japan	B.1.1	Pathogen Genomics Center, National Institute of Infectious Diseases	Pathogen Genomics Center, National Institute of Infectious Diseases	Tsuyoshi Sekizuka et al	for lineage analysis	already deposited
653	Japan/PG-0601/2020	EPI_ISL_684211	2020-04-07	Asia / Japan	Asia / Japan	B.1.1	Pathogen Genomics Center, National Institute of Infectious Diseases	Pathogen Genomics Center, National Institute of Infectious Diseases	Tsuyoshi Sekizuka et al	for lineage analysis	already deposited
654	Japan/PG-0602/2020	EPI_ISL_684212	2020-04-08	Asia / Japan	Asia / Japan	B.1.1	Pathogen Genomics Center, National Institute of Infectious Diseases	Pathogen Genomics Center, National Institute of Infectious Diseases	Tsuyoshi Sekizuka et al	for lineage analysis	already deposited
655	Japan/PG-0603/2020	EPI_ISL_684213	2020-04-08	Asia / Japan	Asia / Japan	B.1.1	Pathogen Genomics Center, National Institute of Infectious Diseases	Pathogen Genomics Center, National Institute of Infectious Diseases	Tsuyoshi Sekizuka et al	for lineage analysis	already deposited
656	Japan/PG-0604/2020	EPI_ISL_684214	2020-04-08	Asia / Japan	Asia / Japan	B.1.1	Pathogen Genomics Center, National Institute of Infectious Diseases	Pathogen Genomics Center, National Institute of Infectious Diseases	Tsuyoshi Sekizuka et al	for lineage analysis	already deposited
657	Japan/PG-0605/2020	EPI_ISL_684215	2020-04-07	Asia / Japan	Asia / Japan	B.1.1	Pathogen Genomics Center, National Institute of Infectious Diseases	Pathogen Genomics Center, National Institute of Infectious Diseases	Tsuyoshi Sekizuka et al	for lineage analysis	already deposited
658	Japan/PG-0606/2020	EPI_ISL_684216	2020-04-06	Asia / Japan	Asia / Japan	B.1.1	Pathogen Genomics Center, National Institute of Infectious Diseases	Pathogen Genomics Center, National Institute of Infectious Diseases	Tsuyoshi Sekizuka et al	for lineage analysis	already deposited
659	Japan/PG-0607/2020	EPI_ISL_684217	2020-04-04	Asia / Japan	Asia / Japan	B.1.1.48	Pathogen Genomics Center, National Institute of Infectious Diseases	Pathogen Genomics Center, National Institute of Infectious Diseases	Tsuyoshi Sekizuka et al	for lineage analysis	already deposited
660	Japan/PG-0608/2020	EPI_ISL_684218	2020-04-05	Asia / Japan	Asia / Japan	B.1.1	Pathogen Genomics Center, National Institute of Infectious Diseases	Pathogen Genomics Center, National Institute of Infectious Diseases	Tsuyoshi Sekizuka et al	for lineage analysis	already deposited
661	Japan/PG-0609/2020	EPI_ISL_684219	2020-03-29	Asia / Japan	Asia / Japan	B.1	Pathogen Genomics Center, National Institute of Infectious Diseases	Pathogen Genomics Center, National Institute of Infectious Diseases	Tsuyoshi Sekizuka et al	for lineage analysis	already deposited
662	Japan/PG-0610/2020	EPI_ISL_684220	2020-04-08	Asia / Japan	Asia / Japan	B.1.1	Gunma Prefectural Institute of Public Health and Environmental Sciences	Pathogen Genomics Center, National Institute of Infectious Diseases	Tsuyoshi Sekizuka et al	for lineage analysis	already deposited
663	Japan/PG-0611/2020	EPI_ISL_684221	2020-04-08	Asia / Japan	Asia / Japan	B.1.1	Gunma Prefectural Institute of Public Health and Environmental Sciences	Pathogen Genomics Center, National Institute of Infectious Diseases	Tsuyoshi Sekizuka et al	for lineage analysis	already deposited
664	Japan/PG-0612/2020	EPI_ISL_684222	2020-04-08	Asia / Japan	Asia / Japan	B.1.1	Gunma Prefectural Institute of Public Health and Environmental Sciences	Pathogen Genomics Center, National Institute of Infectious Diseases	Tsuyoshi Sekizuka et al	for lineage analysis	already deposited
665	Japan/PG-0613/2020	EPI_ISL_684223	2020-04-10	Asia / Japan	Asia / Japan	B.1.1	Gunma Prefectural Institute of Public Health and Environmental Sciences	Pathogen Genomics Center, National Institute of Infectious Diseases	Tsuyoshi Sekizuka et al	for lineage analysis	already deposited
666	Japan/PG-0614/2020	EPI_ISL_684224	2020-04-09	Asia / Japan	Asia / Japan	B.1.1	Gunma Prefectural Institute of Public Health and Environmental Sciences	Pathogen Genomics Center, National Institute of Infectious Diseases	Tsuyoshi Sekizuka et al	for lineage analysis	already deposited
667	Japan/PG-0615/2020	EPI_ISL_684225	2020-04-09	Asia / Japan	Asia / Japan	B.1.1	Gunma Prefectural Institute of Public Health and Environmental Sciences	Pathogen Genomics Center, National Institute of Infectious Diseases	Tsuyoshi Sekizuka et al	for lineage analysis	already deposited
668	Japan/PG-0616/2020	EPI_ISL_684226	2020-04-10	Asia / Japan	Asia / Japan	B.1.1	Gunma Prefectural Institute of Public Health and Environmental Sciences	Pathogen Genomics Center, National Institute of Infectious Diseases	Tsuyoshi Sekizuka et al	for lineage analysis	already deposited
669	Japan/PG-0617/2020	EPI_ISL_684227	2020-04-09	Asia / Japan	Asia / Japan	B.1.1	Gunma Prefectural Institute of Public Health and Environmental Sciences	Pathogen Genomics Center, National Institute of Infectious Diseases	Tsuyoshi Sekizuka et al	for lineage analysis	already deposited
670	Japan/PG-0618/2020	EPI_ISL_684228	2020-04-09	Asia / Japan	Asia / Japan	B.1.1.282	Gunma Prefectural Institute of Public Health and Environmental Sciences	Pathogen Genomics Center, National Institute of Infectious Diseases	Tsuyoshi Sekizuka et al	for lineage analysis	already deposited
671	Japan/PG-0619/2020	EPI_ISL_684229	2020-04-09	Asia / Japan	Asia / Japan	B.1.1	Gunma Prefectural Institute of Public Health and Environmental Sciences	Pathogen Genomics Center, National Institute of Infectious Diseases	Tsuyoshi Sekizuka et al	for lineage analysis	already deposited
672	Japan/PG-0620/2020	EPI_ISL_684230	2020-04-10	Asia / Japan	Asia / Japan	B.1.1	Gunma Prefectural Institute of Public Health and Environmental Sciences	Pathogen Genomics Center, National Institute of Infectious Diseases	Tsuyoshi Sekizuka et al	for lineage analysis	already deposited
673	Japan/PG-0621/2020	EPI_ISL_684231	2020-04-09	Asia / Japan	Asia / Japan	B.1.1	Gunma Prefectural Institute of Public Health and Environmental Sciences	Pathogen Genomics Center, National Institute of Infectious Diseases	Tsuyoshi Sekizuka et al	for lineage analysis	already deposited
674	Japan/PG-0622/2020	EPI_ISL_684232	2020-04-09	Asia / Japan	Asia / Japan	B.1.1	Gunma Prefectural Institute of Public Health and Environmental Sciences	Pathogen Genomics Center, National Institute of Infectious Diseases	Tsuyoshi Sekizuka et al	for lineage analysis	already deposited
675	Japan/PG-0623/2020	EPI_ISL_684233	2020-04-09	Asia / Japan	Asia / Japan	B.1.1	Gunma Prefectural Institute of Public Health and Environmental Sciences	Pathogen Genomics Center, National Institute of Infectious Diseases	Tsuyoshi Sekizuka et al	for lineage analysis	already deposited
676	Japan/PG-0624/2020	EPI_ISL_684234	2020-04-09	Asia / Japan	Asia / Japan	B.1.1	Gunma Prefectural Institute of Public Health and Environmental Sciences	Pathogen Genomics Center, National Institute of Infectious Diseases	Tsuyoshi Sekizuka et al	for lineage analysis	already deposited
677	Japan/PG-0625/2020	EPI_ISL_684235	2020-04-09	Asia / Japan	Asia / Japan	B.1.1	Gunma Prefectural Institute of Public Health and Environmental Sciences	Pathogen Genomics Center, National Institute of Infectious Diseases	Tsuyoshi Sekizuka et al	for lineage analysis	already deposited
678	Japan/PG-0626/2020	EPI_ISL_684236	2020-04-09	Asia / Japan	Asia / Japan	B.1.1	Gunma Prefectural Institute of Public Health and Environmental Sciences	Pathogen Genomics Center, National Institute of Infectious Diseases	Tsuyoshi Sekizuka et al	for lineage analysis	already deposited
679	Japan/PG-0627/2020	EPI_ISL_684237	2020-04-09	Asia / Japan	Asia / Japan	B.1.1	Gunma Prefectural Institute of Public Health and Environmental Sciences	Pathogen Genomics Center, National Institute of Infectious Diseases	Tsuyoshi Sekizuka et al	for lineage analysis	already deposited
680	Japan/PG-0628/2020	EPI_ISL_684238	2020-04-09	Asia / Japan	Asia / Japan	B.1.1	Gunma Prefectural Institute of Public Health and Environmental Sciences	Pathogen Genomics Center, National Institute of Infectious Diseases	Tsuyoshi Sekizuka et al	for lineage analysis	already deposited
681	Japan/PG-0629/2020	EPI_ISL_684239	2020-04-09	Asia / Japan	Asia / Japan	B.1.1	Gunma Prefectural Institute of Public Health and Environmental Sciences	Pathogen Genomics Center, National Institute of Infectious Diseases	Tsuyoshi Sekizuka et al	for lineage analysis	already deposited
682	Japan/PG-0630/2020	EPI_ISL_684240	2020-04-09	Asia / Japan	Asia / Japan	B.1.1	Gunma Prefectural Institute of Public Health and Environmental Sciences	Pathogen Genomics Center, National Institute of Infectious Diseases	Tsuyoshi Sekizuka et al	for lineage analysis	already deposited
683	Japan/PG-0631/2020	EPI_ISL_684241	2020-04-09	Asia / Japan	Asia / Japan	B.1.1	Gunma Prefectural Institute of Public Health and Environmental Sciences	Pathogen Genomics Center, National Institute of Infectious Diseases	Tsuyoshi Sekizuka et al	for lineage analysis	already deposited
684	Japan/PG-0632/2020	EPI_ISL_684242	2020-04-09	Asia / Japan	Asia / Japan	B.1.1	Gunma Prefectural Institute of Public Health and Environmental Sciences	Pathogen Genomics Center, National Institute of Infectious Diseases	Tsuyoshi Sekizuka et al	for lineage analysis	already deposited
685	Japan/PG-0633/2020	EPI_ISL_684243	2020-04-09	Asia / Japan	Asia / Japan	B.1.1	Gunma Prefectural Institute of Public Health and Environmental Sciences	Pathogen Genomics Center, National Institute of Infectious Diseases	Tsuyoshi Sekizuka et al	for lineage analysis	already deposited
686	Japan/PG-0634/2020	EPI_ISL_684244	2020-04-09	Asia / Japan	Asia / Japan	B.1.1	Gunma Prefectural Institute of Public Health and Environmental Sciences	Pathogen Genomics Center, National Institute of Infectious Diseases	Tsuyoshi Sekizuka et al	for lineage analysis	already deposited
687	Japan/PG-0635/2020	EPI_ISL_684245	2020-04-09	Asia / Japan	Asia / Japan	B.1.1	Gunma Prefectural Institute of Public Health and Environmental Sciences	Pathogen Genomics Center, National Institute of Infectious Diseases	Tsuyoshi Sekizuka et al	for lineage analysis	already deposited
688	Japan/PG-0636/2020	EPI_ISL_684246	2020-04-09	Asia / Japan	Asia / Japan	B.1.1	Gunma Prefectural Institute of Public Health and Environmental Sciences	Pathogen Genomics Center, National Institute of Infectious Diseases	Tsuyoshi Sekizuka et al	for lineage analysis	already deposited
689	Japan/PG-0637/2020	EPI_ISL_684247	2020-04-09	Asia / Japan	Asia / Japan	B.1.1	Gunma Prefectural Institute of Public Health and Environmental Sciences	Pathogen Genomics Center, National Institute of Infectious Diseases	Tsuyoshi Sekizuka et al	for lineage analysis	already deposited
690	Japan/PG-0638/2020	EPI_ISL_684248	2020-04-09	Asia / Japan	Asia / Japan	B.1.1	Gunma Prefectural Institute of Public Health and Environmental Sciences	Pathogen Genomics Center, National Institute of Infectious Diseases	Tsuyoshi Sekizuka et al	for lineage analysis	already deposited
691	Japan/PG-0639/2020	EPI_ISL_684249	2020-04-09	Asia / Japan	Asia / Japan	B.1.1	Gunma Prefectural Institute of Public Health and Environmental Sciences	Pathogen Genomics Center, National Institute of Infectious Diseases	Tsuyoshi Sekizuka et al	for lineage analysis	already deposited
692	Japan/PG-0640/2020	EPI_ISL_684250	2020-04-09	Asia / Japan	Asia / Japan	B.1.1	Gunma Prefectural Institute of Public Health and Environmental Sciences	Pathogen Genomics Center, National Institute of Infectious Diseases	Tsuyoshi Sekizuka et al	for lineage analysis	already deposited
693	Japan/PG-0641/2020	EPI_ISL_684251	2020-04-09	Asia / Japan	Asia / Japan	B.1.1	Gunma Prefectural Institute of Public Health and Environmental Sciences	Pathogen Genomics Center, National Institute of Infectious Diseases	Tsuyoshi Sekizuka et al	for lineage analysis	already deposited
694	Japan/PG-0642/2020	EPI_ISL_684252	2020-04-09	Asia / Japan	Asia / Japan	B.1.1	Gunma Prefectural Institute of Public Health and Environmental Sciences	Pathogen Genomics Center, National Institute of Infectious Diseases	Tsuyoshi Sekizuka et al	for lineage analysis	already deposited
695	Japan/PG-0643/2020	EPI_ISL_684253	2020-04-09	Asia / Japan	Asia / Japan	B.1.1	Gunma Prefectural Institute of Public Health and Environmental Sciences	Pathogen Genomics Center, National Institute of Infectious Diseases	Tsuyoshi Sekizuka et al	for lineage analysis	already deposited
696	Japan/PG-0644/2020	EPI_ISL_684254	2020-04-09	Asia / Japan	Asia / Japan	B.1.1	Gunma Prefectural Institute of Public Health and Environmental Sciences	Pathogen Genomics Center, National Institute of Infectious Diseases	Tsuyoshi Sekizuka et al	for lineage analysis	already deposited
697	Japan/PG-0645/2020	EPI_ISL_684255	2020-04-09	Asia / Japan	Asia / Japan	B.1.1	Gunma Prefectural Institute of Public Health and Environmental Sciences	Pathogen Genomics Center, National Institute of Infectious Diseases	Tsuyoshi Sekizuka et al	for lineage analysis	already deposited
698	Japan/PG-0646/2020	EPI_ISL_684256	2020-04-10	Asia / Japan	Asia / Japan	B.1.1	Gunma Prefectural Institute of Public Health and Environmental Sciences	Pathogen Genomics Center, National Institute of Infectious Diseases	Tsuyoshi Sekizuka et al	for lineage analysis	already deposited
699	Japan/PG-0647/2020	EPI_ISL_684257	2020-04-10	Asia / Japan	Asia / Japan	B.1.1	Gunma Prefectural Institute of Public Health and Environmental Sciences	Pathogen Genomics Center, National Institute of Infectious Diseases	Tsuyoshi Sekizuka et al	for lineage analysis	already deposited
700	Japan/PG-0648/2020	EPI_ISL_684258	2020-04-10	Asia / Japan	Asia / Japan	B.1.1	Gunma Prefectural Institute of Public Health and Environmental Sciences	Pathogen Genomics Center, National Institute of Infectious Diseases	Tsuyoshi Sekizuka et al	for lineage analysis	already deposited
701	Japan/PG-0649/2020	EPI_ISL_684259	2020-04-10	Asia / Japan	Asia / Japan	B.1.1	Gunma Prefectural Institute of Public Health and Environmental Sciences	Pathogen Genomics Center, National Institute of Infectious Diseases	Tsuyoshi Sekizuka et al	for lineage analysis	already deposited
702	Japan/PG-0650/2020	EPI_ISL_684260	2020-04-10	Asia / Japan	Asia / Japan	B.1.1	Gunma Prefectural Institute of Public Health and Environmental Sciences	Pathogen Genomics Center, National Institute of Infectious Diseases	Tsuyoshi Sekizuka et al	for lineage analysis	already deposited
703	Japan/PG-0651/2020	EPI_ISL_684261	2020-04-10	Asia / Japan	Asia / Japan	B.1.1	Gunma Prefectural Institute of Public Health and Environmental Sciences	Pathogen Genomics Center, National Institute of Infectious Diseases	Tsuyoshi Sekizuka et al	for lineage analysis	already deposited
704	Japan/PG-0652/2020	EPI_ISL_684262	2020-04-10	Asia / Japan	Asia / Japan	B.1.1	Gunma Prefectural Institute of Public Health and Environmental Sciences	Pathogen Genomics Center, National Institute of Infectious Diseases	Tsuyoshi Sekizuka et al	for lineage analysis	already deposited
705	Japan/PG-0653/2020	EPI_ISL_684263	2020-04-10	Asia / Japan	Asia / Japan	B.1.1	Gunma Prefectural Institute of Public Health and Environmental Sciences	Pathogen Genomics Center, National Institute of Infectious Diseases	Tsuyoshi Sekizuka et al	for lineage analysis	already deposited
706	Japan/PG-0654/2020	EPI_ISL_684264	2020-04-10	Asia / Japan	Asia / Japan	B.1.1	Gunma Prefectural Institute of Public Health and Environmental Sciences	Pathogen Genomics Center, National Institute of Infectious Diseases	Tsuyoshi Sekizuka et al	for lineage analysis	already deposited
707	Japan/PG-0655/2020	EPI_ISL_684265	2020-04-10	Asia / Japan	Asia / Japan	B.1.1	Gunma Prefectural Institute of Public Health and Environmental Sciences	Pathogen Genomics Center, National Institute of Infectious Diseases	Tsuyoshi Sekizuka et al	for lineage analysis	already deposited
708	Japan/PG-0656/2020	EPI_ISL_684266	2020-04-11	Asia / Japan	Asia / Japan	B.1.1	Gunma Prefectural Institute of Public Health and Environmental Sciences	Pathogen Genomics Center, National Institute of Infectious Diseases	Tsuyoshi Sekizuka et al	for lineage analysis	already deposited
709	Japan/PG-0657/2020	EPI_ISL_684267	2020-04-11	Asia / Japan	Asia / Japan	B.1.1	Gunma Prefectural Institute of Public Health and Environmental Sciences	Pathogen Genomics Center, National Institute of Infectious Diseases	Tsuyoshi Sekizuka et al	for lineage analysis	already deposited
710	Japan/PG-0658/2020	EPI_ISL_684268	2020-04-11	Asia / Japan	Asia / Japan	B.1.1	Gunma Prefectural Institute of Public Health and Environmental Sciences	Pathogen Genomics Center, National Institute of Infectious Diseases	Tsuyoshi Sekizuka et al	for lineage analysis	already deposited
711	Japan/PG-0659/2020	EPI_ISL_684269	2020-04-11	Asia / Japan	Asia / Japan	B.1.1	Gunma Prefectural Institute of Public Health and Environmental Sciences	Pathogen Genomics Center, National Institute of Infectious Diseases	Tsuyoshi Sekizuka et al	for lineage analysis	already deposited
712	Japan/PG-0660/2020	EPI_ISL_684270	2020-04-11	Asia / Japan	Asia / Japan	B.1.1	Gunma Prefectural Institute of Public Health and Environmental Sciences	Pathogen Genomics Center, National Institute of Infectious Diseases	Tsuyoshi Sekizuka et al	for lineage analysis	already deposited
713	Japan/PG-0661/2020	EPI_ISL_684271	2020-04-11	Asia / Japan	Asia / Japan	B.1.1	Gunma Prefectural Institute of Public Health and Environmental Sciences	Pathogen Genomics Center, National Institute of Infectious Diseases	Tsuyoshi Sekizuka et al	for lineage analysis	already deposited
714	Japan/PG-0662/2020	EPI_ISL_684272	2020-04-11	Asia / Japan	Asia / Japan	B.1.1	Gunma Prefectural Institute of Public Health and Environmental Sciences	Pathogen Genomics Center, National Institute of Infectious Diseases	Tsuyoshi Sekizuka et al	for lineage analysis	already deposited
715	Japan/PG-0663/2020	EPI_ISL_684273	2020-04-11	Asia / Japan	Asia / Japan	B.1.1	Gunma Prefectural Institute of Public Health and Environmental Sciences	Pathogen Genomics Center, National Institute of Infectious Diseases	Tsuyoshi Sekizuka et al	for lineage analysis	already deposited
716	Japan/PG-0664/2020	EPI_ISL_684274	2020-04-11	Asia / Japan	Asia / Japan	B.1.1.282	Gunma Prefectural Institute of Public Health and Environmental Sciences	Pathogen Genomics Center, National Institute of Infectious Diseases	Tsuyoshi Sekizuka et al	for lineage analysis	already deposited
717	Japan/PG-0665/2020	EPI_ISL_684275	2020-04-11	Asia / Japan	Asia / Japan	B.1.1	Gunma Prefectural Institute of Public Health and Environmental Sciences	Pathogen Genomics Center, National Institute of Infectious Diseases	Tsuyoshi Sekizuka et al	for lineage analysis	already deposited
718	Japan/PG-0666/2020	EPI_ISL_684276	2020-04-12	Asia / Japan	Asia / Japan	B.1.1	Gunma Prefectural Institute of Public Health and Environmental Sciences	Pathogen Genomics Center, National Institute of Infectious Diseases	Tsuyoshi Sekizuka et al	for lineage analysis	already deposited
719	Japan/PG-0667/2020	EPI_ISL_684277	2020-04-13	Asia / Japan	Asia / Japan	B.1.1	Gunma Prefectural Institute of Public Health and Environmental Sciences	Pathogen Genomics Center, National Institute of Infectious Diseases	Tsuyoshi Sekizuka et al	for lineage analysis	already deposited
720	Japan/PG-0668/2020	EPI_ISL_684278	2020-04-13	Asia / Japan	Asia / Japan	B.1.1	Gunma Prefectural Institute of Public Health and Environmental Sciences	Pathogen Genomics Center, National Institute of Infectious Diseases	Tsuyoshi Sekizuka et al	for lineage analysis	already deposited
721	Japan/PG-0669/2020	EPI_ISL_684279	2020-04-13	Asia / Japan	Asia / Japan	B.1.1	Gunma Prefectural Institute of Public Health and Environmental Sciences	Pathogen Genomics Center, National Institute of Infectious Diseases	Tsuyoshi Sekizuka et al	for lineage analysis	already deposited
722	Japan/PG-0670/2020	EPI_ISL_684280	2020-04-13	Asia / Japan	Asia / Japan	B.1.1	Gunma Prefectural Institute of Public Health and Environmental Sciences	Pathogen Genomics Center, National Institute of Infectious Diseases	Tsuyoshi Sekizuka et al	for lineage analysis	already deposited
723	Japan/PG-0671/2020	EPI_ISL_684281	2020-04-14	Asia / Japan	Asia / Japan	B.1.1	Gunma Prefectural Institute of Public Health and Environmental Sciences	Pathogen Genomics Center, National Institute of Infectious Diseases	Tsuyoshi Sekizuka et al	for lineage analysis	already deposited
724	Japan/PG-0672/2020	EPI_ISL_684282	2020-04-14	Asia / Japan	Asia / Japan	B.1.1	Gunma Prefectural Institute of Public Health and Environmental Sciences	Pathogen Genomics Center, National Institute of Infectious Diseases	Tsuyoshi Sekizuka et al	for lineage analysis	already deposited
725	Japan/PG-0673/2020	EPI_ISL_684283	2020-04-14	Asia / Japan	Asia / Japan	B.1.1	Gunma Prefectural Institute of Public Health and Environmental Sciences	Pathogen Genomics Center, National Institute of Infectious Diseases	Tsuyoshi Sekizuka et al	for lineage analysis	already deposited
726	Japan/PG-0674/2020	EPI_ISL_684284	2020-04-15	Asia / Japan	Asia / Japan	B.1.1	Gunma Prefectural Institute of Public Health and Environmental Sciences	Pathogen Genomics Center, National Institute of Infectious Diseases	Tsuyoshi Sekizuka et al	for lineage analysis	already deposited
727	Japan/PG-0675/2020	EPI_ISL_684285	2020-04-15	Asia / Japan	Asia / Japan	B.1.1	Gunma Prefectural Institute of Public Health and Environmental Sciences	Pathogen Genomics Center, National Institute of Infectious Diseases	Tsuyoshi Sekizuka et al	for lineage analysis	already deposited
728	Japan/PG-0676/2020	EPI_ISL_684286	2020-04-15	Asia / Japan	Asia / Japan	B.1.1	Gunma Prefectural Institute of Public Health and Environmental Sciences	Pathogen Genomics Center, National Institute of Infectious Diseases	Tsuyoshi Sekizuka et al	for lineage analysis	already deposited
729	Japan/PG-0677/2020	EPI_ISL_684287	2020-04-15	Asia / Japan	Asia / Japan	B.1.1	Gunma Prefectural Institute of Public Health and Environmental Sciences	Pathogen Genomics Center, National Institute of Infectious Diseases	Tsuyoshi Sekizuka et al	for lineage analysis	already deposited
730	Japan/PG-0678/2020	EPI_ISL_684288	2020-04-15	Asia / Japan	Asia / Japan	B.1.1	Gunma Prefectural Institute of Public Health and Environmental Sciences	Pathogen Genomics Center, National Institute of Infectious Diseases	Tsuyoshi Sekizuka et al	for lineage analysis	already deposited
731	Japan/PG-0679/2020	EPI_ISL_684289	2020-04-11	Asia / Japan	Asia / Japan	B.1.1	Pathogen Genomics Center, National Institute of Infectious Diseases	Pathogen Genomics Center, National Institute of Infectious Diseases	Tsuyoshi Sekizuka et al	for lineage analysis	already deposited
732	Japan/PG-0680/2020	EPI_ISL_684290	2020-04-08	Asia / Japan	Asia / Japan	B.1.1	Pathogen Genomics Center, National Institute of Infectious Diseases	Pathogen Genomics Center, National Institute of Infectious Diseases	Tsuyoshi Sekizuka et al	for lineage analysis	already deposited
733	Japan/PG-0681/2020	EPI_ISL_684291	2020-04-09	Asia / Japan	Asia / Japan	B.1.1	Pathogen Genomics Center, National Institute of Infectious Diseases	Pathogen Genomics Center, National Institute of Infectious Diseases	Tsuyoshi Sekizuka et al	for lineage analysis	already deposited
734	Japan/PG-0682/2020	EPI_ISL_684292	2020-04-10	Asia / Japan	Asia / Japan	B.1.1	Pathogen Genomics Center, National Institute of Infectious Diseases	Pathogen Genomics Center, National Institute of Infectious Diseases	Tsuyoshi Sekizuka et al	for lineage analysis	already deposited
735	Japan/PG-0683/2020	EPI_ISL_684293	2020-04-12	Asia / Japan	Asia / Japan	B.1.1	Pathogen Genomics Center, National Institute of Infectious Diseases	Pathogen Genomics Center, National Institute of Infectious Diseases	Tsuyoshi Sekizuka et al	for lineage analysis	already deposited
736	Japan/PG-0684/2020	EPI_ISL_684294	2020-04-14	Asia / Japan	Asia / Japan	B.1.1.48	Pathogen Genomics Center, National Institute of Infectious Diseases	Pathogen Genomics Center, National Institute of Infectious Diseases	Tsuyoshi Sekizuka et al	for lineage analysis	already deposited
737	Japan/PG-0685/2020	EPI_ISL_684295	2020-04-10	Asia / Japan	Asia / Japan	B.1.1	Pathogen Genomics Center, National Institute of Infectious Diseases	Pathogen Genomics Center, National Institute of Infectious Diseases	Tsuyoshi Sekizuka et al	for lineage analysis	already deposited
738	Japan/PG-0687/2020	EPI_ISL_684297	2020-04-13	Asia / Japan	Asia / Japan	B.1.1	Pathogen Genomics Center, National Institute of Infectious Diseases	Pathogen Genomics Center, National Institute of Infectious Diseases	Tsuyoshi Sekizuka et al	for lineage analysis	already deposited
739	Japan/PG-0688/2020	EPI_ISL_684298	2020-04-11	Asia / Japan	Asia / Japan	B.1.1	Pathogen Genomics Center, National Institute of Infectious Diseases	Pathogen Genomics Center, National Institute of Infectious Diseases	Tsuyoshi Sekizuka et al	for lineage analysis	already deposited
740	Japan/PG-0689/2020	EPI_ISL_684299	2020-04-13	Asia / Japan	Asia / Japan	B.1.1.285	Pathogen Genomics Center, National Institute of Infectious Diseases	Pathogen Genomics Center, National Institute of Infectious Diseases	Tsuyoshi Sekizuka et al	for lineage analysis	already deposited
741	Japan/PG-0690/2020	EPI_ISL_684300	2020-04-14	Asia / Japan	Asia / Japan	B.1.1.48	Pathogen Genomics Center, National Institute of Infectious Diseases	Pathogen Genomics Center, National Institute of Infectious Diseases	Tsuyoshi Sekizuka et al	for lineage analysis	already deposited
742	Japan/PG-0691/2020	EPI_ISL_684301	2020-04-14	Asia / Japan	Asia / Japan	B.1.1.48	Pathogen Genomics Center, National Institute of Infectious Diseases	Pathogen Genomics Center, National Institute of Infectious Diseases	Tsuyoshi Sekizuka et al	for lineage analysis	already deposited
743	Japan/PG-0692/2020	EPI_ISL_684302	2020-04-14	Asia / Japan	Asia / Japan	B.1.1	Pathogen Genomics Center, National Institute of Infectious Diseases	Pathogen Genomics Center, National Institute of Infectious Diseases	Tsuyoshi Sekizuka et al	for lineage analysis	already deposited
744	Japan/PG-0693/2020	EPI_ISL_684303	2020-04-14	Asia / Japan	Asia / Japan	B.1.1	Pathogen Genomics Center, National Institute of Infectious Diseases	Pathogen Genomics Center, National Institute of Infectious Diseases	Tsuyoshi Sekizuka et al	for lineage analysis	already deposited
745	Japan/PG-0695/2020	EPI_ISL_684305	2020-04-15	Asia / Japan	Asia / Japan	B.1.1.285	Pathogen Genomics Center, National Institute of Infectious Diseases	Pathogen Genomics Center, National Institute of Infectious Diseases	Tsuyoshi Sekizuka et al	for lineage analysis	already deposited
746	Japan/PG-0696/2020	EPI_ISL_684306	2020-04-15	Asia / Japan	Asia / Japan	B.1.1.285	Pathogen Genomics Center, National Institute of Infectious Diseases	Pathogen Genomics Center, National Institute of Infectious Diseases	Tsuyoshi Sekizuka et al	for lineage analysis	already deposited
747	Japan/PG-0697/2020	EPI_ISL_684307	2020-04-15	Asia / Japan	Asia / Japan	B.1.1.285	Pathogen Genomics Center, National Institute of Infectious Diseases	Pathogen Genomics Center, National Institute of Infectious Diseases	Tsuyoshi Sekizuka et al	for lineage analysis	already deposited
748	Japan/PG-0698/2020	EPI_ISL_684308	2020-04-15	Asia / Japan	Asia / Japan	B.1.1.48	Pathogen Genomics Center, National Institute of Infectious Diseases	Pathogen Genomics Center, National Institute of Infectious Diseases	Tsuyoshi Sekizuka et al	for lineage analysis	already deposited
749	Japan/PG-0699/2020	EPI_ISL_684309	2020-04-15	Asia / Japan	Asia / Japan	B.1.1	Pathogen Genomics Center, National Institute of Infectious Diseases	Pathogen Genomics Center, National Institute of Infectious Diseases	Tsuyoshi Sekizuka et al	for lineage analysis	already deposited
750	Japan/PG-0700/2020	EPI_ISL_684310	2020-04-15	Asia / Japan	Asia / Japan	B.1.1	Pathogen Genomics Center, National Institute of Infectious Diseases	Pathogen Genomics Center, National Institute of Infectious Diseases	Tsuyoshi Sekizuka et al	for lineage analysis	already deposited
751	Japan/PG-0701/2020	EPI_ISL_684311	2020-04-15	Asia / Japan	Asia / Japan	B.1.1.48	Pathogen Genomics Center, National Institute of Infectious Diseases	Pathogen Genomics Center, National Institute of Infectious Diseases	Tsuyoshi Sekizuka et al	for lineage analysis	already deposited
752	Japan/PG-0702/2020	EPI_ISL_684312	2020-04-16	Asia / Japan	Asia / Japan	B.1.1	Pathogen Genomics Center, National Institute of Infectious Diseases	Pathogen Genomics Center, National Institute of Infectious Diseases	Tsuyoshi Sekizuka et al	for lineage analysis	already deposited
753	Japan/PG-0703/2020	EPI_ISL_684313	2020-04-17	Asia / Japan	Asia / Japan	B.1.1	Pathogen Genomics Center, National Institute of Infectious Diseases	Pathogen Genomics Center, National Institute of Infectious Diseases	Tsuyoshi Sekizuka et al	for lineage analysis	already deposited
754	Japan/PG-0704/2020	EPI_ISL_684314	2020-04-17	Asia / Japan	Asia / Japan	B.1.1	Pathogen Genomics Center, National Institute of Infectious Diseases	Pathogen Genomics Center, National Institute of Infectious Diseases	Tsuyoshi Sekizuka et al	for lineage analysis	already deposited
755	Japan/PG-0705/2020	EPI_ISL_684315	2020-04-17	Asia / Japan	Asia / Japan	B.1.1.48	Pathogen Genomics Center, National Institute of Infectious Diseases	Pathogen Genomics Center, National Institute of Infectious Diseases	Tsuyoshi Sekizuka et al	for lineage analysis	already deposited
756	Japan/PG-0706/2020	EPI_ISL_684316	2020-04-17	Asia / Japan	Asia / Japan	B.1.1	Pathogen Genomics Center, National Institute of Infectious Diseases	Pathogen Genomics Center, National Institute of Infectious Diseases	Tsuyoshi Sekizuka et al	for lineage analysis	already deposited
757	Japan/PG-0707/2020	EPI_ISL_684317	2020-04-18	Asia / Japan	Asia / Japan	B.1.1	Pathogen Genomics Center, National Institute of Infectious Diseases	Pathogen Genomics Center, National Institute of Infectious Diseases	Tsuyoshi Sekizuka et al	for lineage analysis	already deposited
758	Japan/PG-0708/2020	EPI_ISL_684318	2020-04-18	Asia / Japan	Asia / Japan	B.1.1	Pathogen Genomics Center, National Institute of Infectious Diseases	Pathogen Genomics Center, National Institute of Infectious Diseases	Tsuyoshi Sekizuka et al	for lineage analysis	already deposited
759	Japan/PG-0709/2020	EPI_ISL_684319	2020-04-18	Asia / Japan	Asia / Japan	B.1.1.48	Pathogen Genomics Center, National Institute of Infectious Diseases	Pathogen Genomics Center, National Institute of Infectious Diseases	Tsuyoshi Sekizuka et al	for lineage analysis	already deposited
760	Japan/PG-0710/2020	EPI_ISL_684320	2020-04-18	Asia / Japan	Asia / Japan	B.1.1.48	Pathogen Genomics Center, National Institute of Infectious Diseases	Pathogen Genomics Center, National Institute of Infectious Diseases	Tsuyoshi Sekizuka et al	for lineage analysis	already deposited
761	Japan/PG-0711/2020	EPI_ISL_684321	2020-04-19	Asia / Japan	Asia / Japan	B.1.1	Pathogen Genomics Center, National Institute of Infectious Diseases	Pathogen Genomics Center, National Institute of Infectious Diseases	Tsuyoshi Sekizuka et al	for lineage analysis	already deposited
762	Japan/PG-0712/2020	EPI_ISL_684322	2020-04-19	Asia / Japan	Asia / Japan	B.1.1	Pathogen Genomics Center, National Institute of Infectious Diseases	Pathogen Genomics Center, National Institute of Infectious Diseases	Tsuyoshi Sekizuka et al	for lineage analysis	already deposited
763	Japan/PG-0713/2020	EPI_ISL_684323	2020-04-20	Asia / Japan	Asia / Japan	B.1.1	Pathogen Genomics Center, National Institute of Infectious Diseases	Pathogen Genomics Center, National Institute of Infectious Diseases	Tsuyoshi Sekizuka et al	for lineage analysis	already deposited
764	Japan/PG-0714/2020	EPI_ISL_684324	2020-04-20	Asia / Japan	Asia / Japan	B.1.1	Pathogen Genomics Center, National Institute of Infectious Diseases	Pathogen Genomics Center, National Institute of Infectious Diseases	Tsuyoshi Sekizuka et al	for lineage analysis	already deposited
765	Japan/PG-0715/2020	EPI_ISL_684325	2020-04-15	Asia / Japan	Asia / Japan	B.1.1	Gunma Prefectural Institute of Public Health and Environmental Sciences	Pathogen Genomics Center, National Institute of Infectious Diseases	Tsuyoshi Sekizuka et al	for lineage analysis	already deposited
766	Japan/PG-0716/2020	EPI_ISL_684326	2020-04-16	Asia / Japan	Asia / Japan	B.1.1	Gunma Prefectural Institute of Public Health and Environmental Sciences	Pathogen Genomics Center, National Institute of Infectious Diseases	Tsuyoshi Sekizuka et al	for lineage analysis	already deposited
767	Japan/PG-0717/2020	EPI_ISL_684327	2020-04-16	Asia / Japan	Asia / Japan	B.1.1	Gunma Prefectural Institute of Public Health and Environmental Sciences	Pathogen Genomics Center, National Institute of Infectious Diseases	Tsuyoshi Sekizuka et al	for lineage analysis	already deposited
768	Japan/PG-0718/2020	EPI_ISL_684328	2020-04-15	Asia / Japan	Asia / Japan	B.1.1	Gunma Prefectural Institute of Public Health and Environmental Sciences	Pathogen Genomics Center, National Institute of Infectious Diseases	Tsuyoshi Sekizuka et al	for lineage analysis	already deposited
769	Japan/PG-0719/2020	EPI_ISL_684329	2020-04-15	Asia / Japan	Asia / Japan	B.1.1	Gunma Prefectural Institute of Public Health and Environmental Sciences	Pathogen Genomics Center, National Institute of Infectious Diseases	Tsuyoshi Sekizuka et al	for lineage analysis	already deposited
770	Japan/PG-0720/2020	EPI_ISL_684330	2020-04-16	Asia / Japan	Asia / Japan	B.1.1	Gunma Prefectural Institute of Public Health and Environmental Sciences	Pathogen Genomics Center, National Institute of Infectious Diseases	Tsuyoshi Sekizuka et al	for lineage analysis	already deposited
771	Japan/PG-0721/2020	EPI_ISL_684331	2020-04-16	Asia / Japan	Asia / Japan	B.1.1	Gunma Prefectural Institute of Public Health and Environmental Sciences	Pathogen Genomics Center, National Institute of Infectious Diseases	Tsuyoshi Sekizuka et al	for lineage analysis	already deposited
772	Japan/PG-0722/2020	EPI_ISL_684332	2020-04-17	Asia / Japan	Asia / Japan	B.1.1	Gunma Prefectural Institute of Public Health and Environmental Sciences	Pathogen Genomics Center, National Institute of Infectious Diseases	Tsuyoshi Sekizuka et al	for lineage analysis	already deposited
773	Japan/PG-0723/2020	EPI_ISL_684333	2020-04-17	Asia / Japan	Asia / Japan	B.1.1	Gunma Prefectural Institute of Public Health and Environmental Sciences	Pathogen Genomics Center, National Institute of Infectious Diseases	Tsuyoshi Sekizuka et al	for lineage analysis	already deposited
774	Japan/PG-0724/2020	EPI_ISL_684334	2020-04-17	Asia / Japan	Asia / Japan	B.1.1	Gunma Prefectural Institute of Public Health and Environmental Sciences	Pathogen Genomics Center, National Institute of Infectious Diseases	Tsuyoshi Sekizuka et al	for lineage analysis	already deposited
775	Japan/PG-0725/2020	EPI_ISL_684335	2020-04-17	Asia / Japan	Asia / Japan	B.1.1	Gunma Prefectural Institute of Public Health and Environmental Sciences	Pathogen Genomics Center, National Institute of Infectious Diseases	Tsuyoshi Sekizuka et al	for lineage analysis	already deposited
776	Japan/PG-0726/2020	EPI_ISL_684336	2020-04-17	Asia / Japan	Asia / Japan	B.1.1	Gunma Prefectural Institute of Public Health and Environmental Sciences	Pathogen Genomics Center, National Institute of Infectious Diseases	Tsuyoshi Sekizuka et al	for lineage analysis	already deposited
777	Japan/PG-0727/2020	EPI_ISL_684337	2020-04-18	Asia / Japan	Asia / Japan	B.1.1	Gunma Prefectural Institute of Public Health and Environmental Sciences	Pathogen Genomics Center, National Institute of Infectious Diseases	Tsuyoshi Sekizuka et al	for lineage analysis	already deposited
778	Japan/PG-0728/2020	EPI_ISL_684338	2020-04-19	Asia / Japan	Asia / Japan	B.1.1	Gunma Prefectural Institute of Public Health and Environmental Sciences	Pathogen Genomics Center, National Institute of Infectious Diseases	Tsuyoshi Sekizuka et al	for lineage analysis	already deposited
779	Japan/PG-0747/2020	EPI_ISL_684357	2020-04-12	Asia / Japan	Asia / Japan	B.1.1	Pathogen Genomics Center, National Institute of Infectious Diseases	Pathogen Genomics Center, National Institute of Infectious Diseases	Tsuyoshi Sekizuka et al	for lineage analysis	already deposited
780	Japan/PG-0748/2020	EPI_ISL_684358	2020-04-14	Asia / Japan	Asia / Japan	B.1	Pathogen Genomics Center, National Institute of Infectious Diseases	Pathogen Genomics Center, National Institute of Infectious Diseases	Tsuyoshi Sekizuka et al	for lineage analysis	already deposited
781	Japan/PG-0749/2020	EPI_ISL_684359	2020-04-14	Asia / Japan	Asia / Japan	B.1.1.283	Pathogen Genomics Center, National Institute of Infectious Diseases	Pathogen Genomics Center, National Institute of Infectious Diseases	Tsuyoshi Sekizuka et al	for lineage analysis	already deposited
782	Japan/PG-0750/2020	EPI_ISL_684360	2020-04-14	Asia / Japan	Asia / Japan	B.1	Pathogen Genomics Center, National Institute of Infectious Diseases	Pathogen Genomics Center, National Institute of Infectious Diseases	Tsuyoshi Sekizuka et al	for lineage analysis	already deposited
783	Japan/PG-0751/2020	EPI_ISL_684361	2020-03-28	Asia / Japan	Asia / Japan	B.1.8	Pathogen Genomics Center, National Institute of Infectious Diseases	Pathogen Genomics Center, National Institute of Infectious Diseases	Tsuyoshi Sekizuka et al	for lineage analysis	already deposited
784	Japan/PG-0752/2020	EPI_ISL_684362	2020-04-14	Asia / Japan	Asia / Japan	B.1.1	Pathogen Genomics Center, National Institute of Infectious Diseases	Pathogen Genomics Center, National Institute of Infectious Diseases	Tsuyoshi Sekizuka et al	for lineage analysis	already deposited
785	Japan/PG-0753/2020	EPI_ISL_684363	2020-04-04	Asia / Japan	Asia / Japan	B.1.1	Pathogen Genomics Center, National Institute of Infectious Diseases	Pathogen Genomics Center, National Institute of Infectious Diseases	Tsuyoshi Sekizuka et al	for lineage analysis	already deposited
786	Japan/PG-0754/2020	EPI_ISL_684364	2020-04-05	Asia / Japan	Asia / Japan	B.1	Pathogen Genomics Center, National Institute of Infectious Diseases	Pathogen Genomics Center, National Institute of Infectious Diseases	Tsuyoshi Sekizuka et al	for lineage analysis	already deposited
787	Japan/PG-0755/2020	EPI_ISL_684365	2020-04-15	Asia / Japan	Asia / Japan	B.1.1	Pathogen Genomics Center, National Institute of Infectious Diseases	Pathogen Genomics Center, National Institute of Infectious Diseases	Tsuyoshi Sekizuka et al	for lineage analysis	already deposited
788	Japan/PG-0756/2020	EPI_ISL_684366	2020-04-07	Asia / Japan	Asia / Japan	B.1.1	Pathogen Genomics Center, National Institute of Infectious Diseases	Pathogen Genomics Center, National Institute of Infectious Diseases	Tsuyoshi Sekizuka et al	for lineage analysis	already deposited
789	Japan/PG-0757/2020	EPI_ISL_684367	2020-04-06	Asia / Japan	Asia / Japan	B.1.1	Pathogen Genomics Center, National Institute of Infectious Diseases	Pathogen Genomics Center, National Institute of Infectious Diseases	Tsuyoshi Sekizuka et al	for lineage analysis	already deposited
790	Japan/PG-0758/2020	EPI_ISL_684368	2020-04-07	Asia / Japan	Asia / Japan	B.1.1	Pathogen Genomics Center, National Institute of Infectious Diseases	Pathogen Genomics Center, National Institute of Infectious Diseases	Tsuyoshi Sekizuka et al	for lineage analysis	already deposited
791	Japan/PG-0759/2020	EPI_ISL_684369	2020-04-08	Asia / Japan	Asia / Japan	B.1.1	Pathogen Genomics Center, National Institute of Infectious Diseases	Pathogen Genomics Center, National Institute of Infectious Diseases	Tsuyoshi Sekizuka et al	for lineage analysis	already deposited
792	Japan/PG-0760/2020	EPI_ISL_684370	2020-03-19	Asia / Japan	Asia / Japan	B.1.1	Pathogen Genomics Center, National Institute of Infectious Diseases	Pathogen Genomics Center, National Institute of Infectious Diseases	Tsuyoshi Sekizuka et al	for lineage analysis	already deposited
793	Japan/PG-0761/2020	EPI_ISL_684371	2020-03-20	Asia / Japan	Asia / Japan	B.1	Pathogen Genomics Center, National Institute of Infectious Diseases	Pathogen Genomics Center, National Institute of Infectious Diseases	Tsuyoshi Sekizuka et al	for lineage analysis	already deposited
794	Japan/PG-0762/2020	EPI_ISL_684372	2020-03-21	Asia / Japan	Asia / Japan	B.1	Pathogen Genomics Center, National Institute of Infectious Diseases	Pathogen Genomics Center, National Institute of Infectious Diseases	Tsuyoshi Sekizuka et al	for lineage analysis	already deposited
795	Japan/PG-0763/2020	EPI_ISL_684373	2020-03-21	Asia / Japan	Asia / Japan	B.1.1	Pathogen Genomics Center, National Institute of Infectious Diseases	Pathogen Genomics Center, National Institute of Infectious Diseases	Tsuyoshi Sekizuka et al	for lineage analysis	already deposited
796	Japan/PG-0764/2020	EPI_ISL_684374	2020-03-21	Asia / Japan	Asia / Japan	B.35	Pathogen Genomics Center, National Institute of Infectious Diseases	Pathogen Genomics Center, National Institute of Infectious Diseases	Tsuyoshi Sekizuka et al	for lineage analysis	already deposited
797	Japan/PG-0765/2020	EPI_ISL_684375	2020-03-24	Asia / Japan	Asia / Japan	B.1	Pathogen Genomics Center, National Institute of Infectious Diseases	Pathogen Genomics Center, National Institute of Infectious Diseases	Tsuyoshi Sekizuka et al	for lineage analysis	already deposited
798	Japan/PG-0766/2020	EPI_ISL_684376	2020-03-26	Asia / Japan	Asia / Japan	B.1	Pathogen Genomics Center, National Institute of Infectious Diseases	Pathogen Genomics Center, National Institute of Infectious Diseases	Tsuyoshi Sekizuka et al	for lineage analysis	already deposited
799	Japan/PG-0767/2020	EPI_ISL_684377	2020-03-26	Asia / Japan	Asia / Japan	B.1	Pathogen Genomics Center, National Institute of Infectious Diseases	Pathogen Genomics Center, National Institute of Infectious Diseases	Tsuyoshi Sekizuka et al	for lineage analysis	already deposited
800	Japan/PG-0768/2020	EPI_ISL_684378	2020-03-26	Asia / Japan	Asia / Japan	B.1	Pathogen Genomics Center, National Institute of Infectious Diseases	Pathogen Genomics Center, National Institute of Infectious Diseases	Tsuyoshi Sekizuka et al	for lineage analysis	already deposited
801	Japan/PG-0769/2020	EPI_ISL_684379	2020-03-28	Asia / Japan	Asia / Japan	B.1.1.283	Pathogen Genomics Center, National Institute of Infectious Diseases	Pathogen Genomics Center, National Institute of Infectious Diseases	Tsuyoshi Sekizuka et al	for lineage analysis	already deposited
802	Japan/PG-0770/2020	EPI_ISL_684380	2020-03-28	Asia / Japan	Asia / Japan	B.1	Pathogen Genomics Center, National Institute of Infectious Diseases	Pathogen Genomics Center, National Institute of Infectious Diseases	Tsuyoshi Sekizuka et al	for lineage analysis	already deposited
803	Japan/PG-0771/2020	EPI_ISL_684381	2020-03-28	Asia / Japan	Asia / Japan	B.1.1	Pathogen Genomics Center, National Institute of Infectious Diseases	Pathogen Genomics Center, National Institute of Infectious Diseases	Tsuyoshi Sekizuka et al	for lineage analysis	already deposited
804	Japan/PG-0772/2020	EPI_ISL_684382	2020-03-29	Asia / Japan	Asia / Japan	B.1.1	Pathogen Genomics Center, National Institute of Infectious Diseases	Pathogen Genomics Center, National Institute of Infectious Diseases	Tsuyoshi Sekizuka et al	for lineage analysis	already deposited
805	Japan/PG-0773/2020	EPI_ISL_684383	2020-03-30	Asia / Japan	Asia / Japan	B.1.1	Pathogen Genomics Center, National Institute of Infectious Diseases	Pathogen Genomics Center, National Institute of Infectious Diseases	Tsuyoshi Sekizuka et al	for lineage analysis	already deposited
806	Japan/PG-0774/2020	EPI_ISL_684384	2020-03-31	Asia / Japan	Asia / Japan	B.1	Pathogen Genomics Center, National Institute of Infectious Diseases	Pathogen Genomics Center, National Institute of Infectious Diseases	Tsuyoshi Sekizuka et al	for lineage analysis	already deposited
807	Japan/PG-0775/2020	EPI_ISL_684385	2020-04-02	Asia / Japan	Asia / Japan	B.1.1	Pathogen Genomics Center, National Institute of Infectious Diseases	Pathogen Genomics Center, National Institute of Infectious Diseases	Tsuyoshi Sekizuka et al	for lineage analysis	already deposited
808	Japan/PG-0776/2020	EPI_ISL_684386	2020-04-02	Asia / Japan	Asia / Japan	B.1.1	Pathogen Genomics Center, National Institute of Infectious Diseases	Pathogen Genomics Center, National Institute of Infectious Diseases	Tsuyoshi Sekizuka et al	for lineage analysis	already deposited
809	Japan/PG-0777/2020	EPI_ISL_684387	2020-04-02	Asia / Japan	Asia / Japan	B.1.1	Pathogen Genomics Center, National Institute of Infectious Diseases	Pathogen Genomics Center, National Institute of Infectious Diseases	Tsuyoshi Sekizuka et al	for lineage analysis	already deposited
810	Japan/PG-0778/2020	EPI_ISL_684388	2020-04-03	Asia / Japan	Asia / Japan	B.1.1.285	Pathogen Genomics Center, National Institute of Infectious Diseases	Pathogen Genomics Center, National Institute of Infectious Diseases	Tsuyoshi Sekizuka et al	for lineage analysis	already deposited
811	Japan/PG-0779/2020	EPI_ISL_684389	2020-04-04	Asia / Japan	Asia / Japan	B.1	Pathogen Genomics Center, National Institute of Infectious Diseases	Pathogen Genomics Center, National Institute of Infectious Diseases	Tsuyoshi Sekizuka et al	for lineage analysis	already deposited
812	Japan/PG-0780/2020	EPI_ISL_684390	2020-04-06	Asia / Japan	Asia / Japan	B.1.1.48	Pathogen Genomics Center, National Institute of Infectious Diseases	Pathogen Genomics Center, National Institute of Infectious Diseases	Tsuyoshi Sekizuka et al	for lineage analysis	already deposited
813	Japan/PG-0781/2020	EPI_ISL_684391	2020-04-04	Asia / Japan	Asia / Japan	B.1.1.48	Pathogen Genomics Center, National Institute of Infectious Diseases	Pathogen Genomics Center, National Institute of Infectious Diseases	Tsuyoshi Sekizuka et al	for lineage analysis	already deposited
814	Japan/PG-0782/2020	EPI_ISL_684392	2020-04-06	Asia / Japan	Asia / Japan	B.1.1.48	Pathogen Genomics Center, National Institute of Infectious Diseases	Pathogen Genomics Center, National Institute of Infectious Diseases	Tsuyoshi Sekizuka et al	for lineage analysis	already deposited
815	Japan/PG-0783/2020	EPI_ISL_684393	2020-04-07	Asia / Japan	Asia / Japan	B.1.1.48	Pathogen Genomics Center, National Institute of Infectious Diseases	Pathogen Genomics Center, National Institute of Infectious Diseases	Tsuyoshi Sekizuka et al	for lineage analysis	already deposited
816	Japan/PG-0784/2020	EPI_ISL_684394	2020-04-07	Asia / Japan	Asia / Japan	B.1.1.48	Pathogen Genomics Center, National Institute of Infectious Diseases	Pathogen Genomics Center, National Institute of Infectious Diseases	Tsuyoshi Sekizuka et al	for lineage analysis	already deposited
817	Japan/PG-0785/2020	EPI_ISL_684395	2020-04-07	Asia / Japan	Asia / Japan	B.1	Pathogen Genomics Center, National Institute of Infectious Diseases	Pathogen Genomics Center, National Institute of Infectious Diseases	Tsuyoshi Sekizuka et al	for lineage analysis	already deposited
818	Japan/PG-0786/2020	EPI_ISL_684396	2020-04-07	Asia / Japan	Asia / Japan	B.1.1	Pathogen Genomics Center, National Institute of Infectious Diseases	Pathogen Genomics Center, National Institute of Infectious Diseases	Tsuyoshi Sekizuka et al	for lineage analysis	already deposited
819	Japan/PG-0787/2020	EPI_ISL_684397	2020-04-08	Asia / Japan	Asia / Japan	B.1.1	Pathogen Genomics Center, National Institute of Infectious Diseases	Pathogen Genomics Center, National Institute of Infectious Diseases	Tsuyoshi Sekizuka et al	for lineage analysis	already deposited
820	Japan/PG-0788/2020	EPI_ISL_684398	2020-04-08	Asia / Japan	Asia / Japan	B.1.1.48	Pathogen Genomics Center, National Institute of Infectious Diseases	Pathogen Genomics Center, National Institute of Infectious Diseases	Tsuyoshi Sekizuka et al	for lineage analysis	already deposited
821	Japan/PG-0789/2020	EPI_ISL_684399	2020-04-08	Asia / Japan	Asia / Japan	B.1.1	Pathogen Genomics Center, National Institute of Infectious Diseases	Pathogen Genomics Center, National Institute of Infectious Diseases	Tsuyoshi Sekizuka et al	for lineage analysis	already deposited
822	Japan/PG-0790/2020	EPI_ISL_684400	2020-04-09	Asia / Japan	Asia / Japan	B.1.1.48	Pathogen Genomics Center, National Institute of Infectious Diseases	Pathogen Genomics Center, National Institute of Infectious Diseases	Tsuyoshi Sekizuka et al	for lineage analysis	already deposited
823	Japan/PG-0791/2020	EPI_ISL_684401	2020-04-09	Asia / Japan	Asia / Japan	B.1.1	Pathogen Genomics Center, National Institute of Infectious Diseases	Pathogen Genomics Center, National Institute of Infectious Diseases	Tsuyoshi Sekizuka et al	for lineage analysis	already deposited
824	Japan/PG-0792/2020	EPI_ISL_684402	2020-04-10	Asia / Japan	Asia / Japan	B.1.1	Pathogen Genomics Center, National Institute of Infectious Diseases	Pathogen Genomics Center, National Institute of Infectious Diseases	Tsuyoshi Sekizuka et al	for lineage analysis	already deposited
825	Japan/PG-0793/2020	EPI_ISL_684403	2020-04-11	Asia / Japan	Asia / Japan	B.1	Pathogen Genomics Center, National Institute of Infectious Diseases	Pathogen Genomics Center, National Institute of Infectious Diseases	Tsuyoshi Sekizuka et al	for lineage analysis	already deposited
826	Japan/PG-0794/2020	EPI_ISL_684404	2020-04-11	Asia / Japan	Asia / Japan	B.1	Pathogen Genomics Center, National Institute of Infectious Diseases	Pathogen Genomics Center, National Institute of Infectious Diseases	Tsuyoshi Sekizuka et al	for lineage analysis	already deposited
827	Japan/PG-0795/2020	EPI_ISL_684405	2020-04-11	Asia / Japan	Asia / Japan	B.1	Pathogen Genomics Center, National Institute of Infectious Diseases	Pathogen Genomics Center, National Institute of Infectious Diseases	Tsuyoshi Sekizuka et al	for lineage analysis	already deposited
828	Japan/PG-0796/2020	EPI_ISL_684406	2020-04-11	Asia / Japan	Asia / Japan	B.1	Pathogen Genomics Center, National Institute of Infectious Diseases	Pathogen Genomics Center, National Institute of Infectious Diseases	Tsuyoshi Sekizuka et al	for lineage analysis	already deposited
829	Japan/PG-0797/2020	EPI_ISL_684407	2020-04-12	Asia / Japan	Asia / Japan	B.1	Pathogen Genomics Center, National Institute of Infectious Diseases	Pathogen Genomics Center, National Institute of Infectious Diseases	Tsuyoshi Sekizuka et al	for lineage analysis	already deposited
830	Japan/PG-0798/2020	EPI_ISL_684408	2020-04-01	Asia / Japan	Asia / Japan	B.1.1	Fukuoka Institute of Health and Environmental Sciences	Pathogen Genomics Center, National Institute of Infectious Diseases	Tsuyoshi Sekizuka et al	for lineage analysis	already deposited
831	Japan/PG-0799/2020	EPI_ISL_684409	2020-04-01	Asia / Japan	Asia / Japan	B.1.1	Fukuoka Institute of Health and Environmental Sciences	Pathogen Genomics Center, National Institute of Infectious Diseases	Tsuyoshi Sekizuka et al	for lineage analysis	already deposited
832	Japan/PG-0800/2020	EPI_ISL_684410	2020-04-01	Asia / Japan	Asia / Japan	B.1.1	Fukuoka Institute of Health and Environmental Sciences	Pathogen Genomics Center, National Institute of Infectious Diseases	Tsuyoshi Sekizuka et al	for lineage analysis	already deposited
833	Japan/PG-0801/2020	EPI_ISL_684411	2020-04-02	Asia / Japan	Asia / Japan	B.1.1	Fukuoka Institute of Health and Environmental Sciences	Pathogen Genomics Center, National Institute of Infectious Diseases	Tsuyoshi Sekizuka et al	for lineage analysis	already deposited
834	Japan/PG-0802/2020	EPI_ISL_684412	2020-04-02	Asia / Japan	Asia / Japan	B.1.1	Fukuoka Institute of Health and Environmental Sciences	Pathogen Genomics Center, National Institute of Infectious Diseases	Tsuyoshi Sekizuka et al	for lineage analysis	already deposited
835	Japan/PG-0803/2020	EPI_ISL_684413	2020-04-02	Asia / Japan	Asia / Japan	B.1.1	Fukuoka Institute of Health and Environmental Sciences	Pathogen Genomics Center, National Institute of Infectious Diseases	Tsuyoshi Sekizuka et al	for lineage analysis	already deposited
836	Japan/PG-0804/2020	EPI_ISL_684414	2020-04-02	Asia / Japan	Asia / Japan	A	Fukuoka Institute of Health and Environmental Sciences	Pathogen Genomics Center, National Institute of Infectious Diseases	Tsuyoshi Sekizuka et al	for lineage analysis	already deposited
837	Japan/PG-0805/2020	EPI_ISL_684415	2020-04-03	Asia / Japan	Asia / Japan	B.1.1	Fukuoka Institute of Health and Environmental Sciences	Pathogen Genomics Center, National Institute of Infectious Diseases	Tsuyoshi Sekizuka et al	for lineage analysis	already deposited
838	Japan/PG-0806/2020	EPI_ISL_684416	2020-04-04	Asia / Japan	Asia / Japan	B.1.1	Fukuoka Institute of Health and Environmental Sciences	Pathogen Genomics Center, National Institute of Infectious Diseases	Tsuyoshi Sekizuka et al	for lineage analysis	already deposited
839	Japan/PG-0807/2020	EPI_ISL_684417	2020-04-05	Asia / Japan	Asia / Japan	B.1.1	Fukuoka Institute of Health and Environmental Sciences	Pathogen Genomics Center, National Institute of Infectious Diseases	Tsuyoshi Sekizuka et al	for lineage analysis	already deposited
840	Japan/PG-0808/2020	EPI_ISL_684418	2020-04-05	Asia / Japan	Asia / Japan	B.1.1	Fukuoka Institute of Health and Environmental Sciences	Pathogen Genomics Center, National Institute of Infectious Diseases	Tsuyoshi Sekizuka et al	for lineage analysis	already deposited
841	Japan/PG-0809/2020	EPI_ISL_684419	2020-04-05	Asia / Japan	Asia / Japan	B.1.1	Fukuoka Institute of Health and Environmental Sciences	Pathogen Genomics Center, National Institute of Infectious Diseases	Tsuyoshi Sekizuka et al	for lineage analysis	already deposited
842	Japan/PG-0810/2020	EPI_ISL_684420	2020-04-06	Asia / Japan	Asia / Japan	B.1.1	Fukuoka Institute of Health and Environmental Sciences	Pathogen Genomics Center, National Institute of Infectious Diseases	Tsuyoshi Sekizuka et al	for lineage analysis	already deposited
843	Japan/PG-0811/2020	EPI_ISL_684421	2020-03-19	Asia / Japan	Asia / Japan	B.1	Fukuoka Institute of Health and Environmental Sciences	Pathogen Genomics Center, National Institute of Infectious Diseases	Tsuyoshi Sekizuka et al	for lineage analysis	already deposited
844	Japan/PG-0812/2020	EPI_ISL_684422	2020-03-24	Asia / Japan	Asia / Japan	A	Fukuoka Institute of Health and Environmental Sciences	Pathogen Genomics Center, National Institute of Infectious Diseases	Tsuyoshi Sekizuka et al	for lineage analysis	already deposited
845	Japan/PG-0813/2020	EPI_ISL_684423	2020-04-07	Asia / Japan	Asia / Japan	B.1.1	Fukuoka Institute of Health and Environmental Sciences	Pathogen Genomics Center, National Institute of Infectious Diseases	Tsuyoshi Sekizuka et al	for lineage analysis	already deposited
846	Japan/PG-0814/2020	EPI_ISL_684424	2020-04-07	Asia / Japan	Asia / Japan	B.1.1	Fukuoka Institute of Health and Environmental Sciences	Pathogen Genomics Center, National Institute of Infectious Diseases	Tsuyoshi Sekizuka et al	for lineage analysis	already deposited
847	Japan/PG-0815/2020	EPI_ISL_684425	2020-04-07	Asia / Japan	Asia / Japan	B.1.1.415	Fukuoka Institute of Health and Environmental Sciences	Pathogen Genomics Center, National Institute of Infectious Diseases	Tsuyoshi Sekizuka et al	for lineage analysis	already deposited
848	Japan/PG-0816/2020	EPI_ISL_684426	2020-04-07	Asia / Japan	Asia / Japan	B.1.1	Fukuoka Institute of Health and Environmental Sciences	Pathogen Genomics Center, National Institute of Infectious Diseases	Tsuyoshi Sekizuka et al	for lineage analysis	already deposited
849	Japan/PG-0817/2020	EPI_ISL_684427	2020-04-07	Asia / Japan	Asia / Japan	B.1.1	Fukuoka Institute of Health and Environmental Sciences	Pathogen Genomics Center, National Institute of Infectious Diseases	Tsuyoshi Sekizuka et al	for lineage analysis	already deposited
850	Japan/PG-0818/2020	EPI_ISL_684428	2020-04-07	Asia / Japan	Asia / Japan	B.1.1	Fukuoka Institute of Health and Environmental Sciences	Pathogen Genomics Center, National Institute of Infectious Diseases	Tsuyoshi Sekizuka et al	for lineage analysis	already deposited
851	Japan/PG-0819/2020	EPI_ISL_684429	2020-03-26	Asia / Japan	Asia / Japan	B.3	Fukuoka Institute of Health and Environmental Sciences	Pathogen Genomics Center, National Institute of Infectious Diseases	Tsuyoshi Sekizuka et al	for lineage analysis	already deposited
852	Japan/PG-0820/2020	EPI_ISL_684430	2020-04-08	Asia / Japan	Asia / Japan	B.1.1	Fukuoka Institute of Health and Environmental Sciences	Pathogen Genomics Center, National Institute of Infectious Diseases	Tsuyoshi Sekizuka et al	for lineage analysis	already deposited
853	Japan/PG-0821/2020	EPI_ISL_684431	2020-04-08	Asia / Japan	Asia / Japan	B.1.1	Fukuoka Institute of Health and Environmental Sciences	Pathogen Genomics Center, National Institute of Infectious Diseases	Tsuyoshi Sekizuka et al	for lineage analysis	already deposited
854	Japan/PG-0822/2020	EPI_ISL_684432	2020-04-08	Asia / Japan	Asia / Japan	B.1.1	Fukuoka Institute of Health and Environmental Sciences	Pathogen Genomics Center, National Institute of Infectious Diseases	Tsuyoshi Sekizuka et al	for lineage analysis	already deposited
855	Japan/PG-0823/2020	EPI_ISL_684433	2020-04-08	Asia / Japan	Asia / Japan	B.1.1	Fukuoka Institute of Health and Environmental Sciences	Pathogen Genomics Center, National Institute of Infectious Diseases	Tsuyoshi Sekizuka et al	for lineage analysis	already deposited
856	Japan/PG-0824/2020	EPI_ISL_684434	2020-03-27	Asia / Japan	Asia / Japan	B.1.1	Fukuoka Institute of Health and Environmental Sciences	Pathogen Genomics Center, National Institute of Infectious Diseases	Tsuyoshi Sekizuka et al	for lineage analysis	already deposited
857	Japan/PG-0825/2020	EPI_ISL_684435	2020-03-28	Asia / Japan	Asia / Japan	B.1	Fukuoka Institute of Health and Environmental Sciences	Pathogen Genomics Center, National Institute of Infectious Diseases	Tsuyoshi Sekizuka et al	for lineage analysis	already deposited
858	Japan/PG-0826/2020	EPI_ISL_684436	2020-03-28	Asia / Japan	Asia / Japan	B.1	Fukuoka Institute of Health and Environmental Sciences	Pathogen Genomics Center, National Institute of Infectious Diseases	Tsuyoshi Sekizuka et al	for lineage analysis	already deposited
859	Japan/PG-0827/2020	EPI_ISL_684437	2020-03-29	Asia / Japan	Asia / Japan	B.1.1	Fukuoka Institute of Health and Environmental Sciences	Pathogen Genomics Center, National Institute of Infectious Diseases	Tsuyoshi Sekizuka et al	for lineage analysis	already deposited
860	Japan/PG-0828/2020	EPI_ISL_684438	2020-03-31	Asia / Japan	Asia / Japan	B.1.1	Fukuoka Institute of Health and Environmental Sciences	Pathogen Genomics Center, National Institute of Infectious Diseases	Tsuyoshi Sekizuka et al	for lineage analysis	already deposited
861	Japan/PG-0829/2020	EPI_ISL_684439	2020-03-31	Asia / Japan	Asia / Japan	B.1.1	Fukuoka Institute of Health and Environmental Sciences	Pathogen Genomics Center, National Institute of Infectious Diseases	Tsuyoshi Sekizuka et al	for lineage analysis	already deposited
862	Japan/PG-0830/2020	EPI_ISL_684440	2020-04-08	Asia / Japan	Asia / Japan	B.1.1	Fukuoka Institute of Health and Environmental Sciences	Pathogen Genomics Center, National Institute of Infectious Diseases	Tsuyoshi Sekizuka et al	for lineage analysis	already deposited
863	Japan/PG-0831/2020	EPI_ISL_684441	2020-04-08	Asia / Japan	Asia / Japan	B.1.1	Fukuoka Institute of Health and Environmental Sciences	Pathogen Genomics Center, National Institute of Infectious Diseases	Tsuyoshi Sekizuka et al	for lineage analysis	already deposited
864	Japan/PG-0832/2020	EPI_ISL_684442	2020-04-01	Asia / Japan	Asia / Japan	B.1.1	Fukuoka Institute of Health and Environmental Sciences	Pathogen Genomics Center, National Institute of Infectious Diseases	Tsuyoshi Sekizuka et al	for lineage analysis	already deposited
865	Japan/PG-0833/2020	EPI_ISL_684443	2020-04-08	Asia / Japan	Asia / Japan	B.1.1	Fukuoka Institute of Health and Environmental Sciences	Pathogen Genomics Center, National Institute of Infectious Diseases	Tsuyoshi Sekizuka et al	for lineage analysis	already deposited
866	Japan/PG-0834/2020	EPI_ISL_684444	2020-04-08	Asia / Japan	Asia / Japan	B.1	Fukuoka Institute of Health and Environmental Sciences	Pathogen Genomics Center, National Institute of Infectious Diseases	Tsuyoshi Sekizuka et al	for lineage analysis	already deposited
867	Japan/PG-0835/2020	EPI_ISL_684445	2020-04-08	Asia / Japan	Asia / Japan	B.1.1	Fukuoka Institute of Health and Environmental Sciences	Pathogen Genomics Center, National Institute of Infectious Diseases	Tsuyoshi Sekizuka et al	for lineage analysis	already deposited
868	Japan/PG-0836/2020	EPI_ISL_684446	2020-04-08	Asia / Japan	Asia / Japan	B.1.1	Fukuoka Institute of Health and Environmental Sciences	Pathogen Genomics Center, National Institute of Infectious Diseases	Tsuyoshi Sekizuka et al	for lineage analysis	already deposited
869	Japan/PG-0837/2020	EPI_ISL_684447	2020-04-09	Asia / Japan	Asia / Japan	B.1.1	Fukuoka Institute of Health and Environmental Sciences	Pathogen Genomics Center, National Institute of Infectious Diseases	Tsuyoshi Sekizuka et al	for lineage analysis	already deposited
870	Japan/PG-0838/2020	EPI_ISL_684448	2020-04-09	Asia / Japan	Asia / Japan	B.1.1	Fukuoka Institute of Health and Environmental Sciences	Pathogen Genomics Center, National Institute of Infectious Diseases	Tsuyoshi Sekizuka et al	for lineage analysis	already deposited
871	Japan/PG-0839/2020	EPI_ISL_684449	2020-04-09	Asia / Japan	Asia / Japan	B.1.1	Fukuoka Institute of Health and Environmental Sciences	Pathogen Genomics Center, National Institute of Infectious Diseases	Tsuyoshi Sekizuka et al	for lineage analysis	already deposited
872	Japan/PG-0840/2020	EPI_ISL_684450	2020-04-10	Asia / Japan	Asia / Japan	B.1.1	Fukuoka Institute of Health and Environmental Sciences	Pathogen Genomics Center, National Institute of Infectious Diseases	Tsuyoshi Sekizuka et al	for lineage analysis	already deposited
873	Japan/PG-0841/2020	EPI_ISL_684451	2020-04-10	Asia / Japan	Asia / Japan	B.1.1	Fukuoka Institute of Health and Environmental Sciences	Pathogen Genomics Center, National Institute of Infectious Diseases	Tsuyoshi Sekizuka et al	for lineage analysis	already deposited
874	Japan/PG-0842/2020	EPI_ISL_684452	2020-04-10	Asia / Japan	Asia / Japan	B.1.1	Fukuoka Institute of Health and Environmental Sciences	Pathogen Genomics Center, National Institute of Infectious Diseases	Tsuyoshi Sekizuka et al	for lineage analysis	already deposited
875	Japan/PG-0843/2020	EPI_ISL_684453	2020-04-10	Asia / Japan	Asia / Japan	B.1.1	Fukuoka Institute of Health and Environmental Sciences	Pathogen Genomics Center, National Institute of Infectious Diseases	Tsuyoshi Sekizuka et al	for lineage analysis	already deposited
876	Japan/PG-0844/2020	EPI_ISL_684454	2020-04-10	Asia / Japan	Asia / Japan	B.1.1	Fukuoka Institute of Health and Environmental Sciences	Pathogen Genomics Center, National Institute of Infectious Diseases	Tsuyoshi Sekizuka et al	for lineage analysis	already deposited
877	Japan/PG-0845/2020	EPI_ISL_684455	2020-04-10	Asia / Japan	Asia / Japan	B.1.1	Fukuoka Institute of Health and Environmental Sciences	Pathogen Genomics Center, National Institute of Infectious Diseases	Tsuyoshi Sekizuka et al	for lineage analysis	already deposited
878	Japan/PG-0846/2020	EPI_ISL_684456	2020-04-10	Asia / Japan	Asia / Japan	B.1.1	Fukuoka Institute of Health and Environmental Sciences	Pathogen Genomics Center, National Institute of Infectious Diseases	Tsuyoshi Sekizuka et al	for lineage analysis	already deposited
879	Japan/PG-0847/2020	EPI_ISL_684457	2020-04-10	Asia / Japan	Asia / Japan	B.1.1	Fukuoka Institute of Health and Environmental Sciences	Pathogen Genomics Center, National Institute of Infectious Diseases	Tsuyoshi Sekizuka et al	for lineage analysis	already deposited
880	Japan/PG-0848/2020	EPI_ISL_684458	2020-04-10	Asia / Japan	Asia / Japan	B.1.1	Fukuoka Institute of Health and Environmental Sciences	Pathogen Genomics Center, National Institute of Infectious Diseases	Tsuyoshi Sekizuka et al	for lineage analysis	already deposited
881	Japan/PG-0849/2020	EPI_ISL_684459	2020-04-10	Asia / Japan	Asia / Japan	B.1.1	Fukuoka Institute of Health and Environmental Sciences	Pathogen Genomics Center, National Institute of Infectious Diseases	Tsuyoshi Sekizuka et al	for lineage analysis	already deposited
882	Japan/PG-0850/2020	EPI_ISL_684460	2020-04-10	Asia / Japan	Asia / Japan	B.1	Fukuoka Institute of Health and Environmental Sciences	Pathogen Genomics Center, National Institute of Infectious Diseases	Tsuyoshi Sekizuka et al	for lineage analysis	already deposited
883	Japan/PG-0851/2020	EPI_ISL_684461	2020-04-11	Asia / Japan	Asia / Japan	B.1.1	Fukuoka Institute of Health and Environmental Sciences	Pathogen Genomics Center, National Institute of Infectious Diseases	Tsuyoshi Sekizuka et al	for lineage analysis	already deposited
884	Japan/PG-0852/2020	EPI_ISL_684462	2020-04-11	Asia / Japan	Asia / Japan	B.1.1	Fukuoka Institute of Health and Environmental Sciences	Pathogen Genomics Center, National Institute of Infectious Diseases	Tsuyoshi Sekizuka et al	for lineage analysis	already deposited
885	Japan/PG-0853/2020	EPI_ISL_684463	2020-04-11	Asia / Japan	Asia / Japan	B.1.1.48	Fukuoka Institute of Health and Environmental Sciences	Pathogen Genomics Center, National Institute of Infectious Diseases	Tsuyoshi Sekizuka et al	for lineage analysis	already deposited
886	Japan/PG-0854/2020	EPI_ISL_684464	2020-04-11	Asia / Japan	Asia / Japan	B.1.1	Fukuoka Institute of Health and Environmental Sciences	Pathogen Genomics Center, National Institute of Infectious Diseases	Tsuyoshi Sekizuka et al	for lineage analysis	already deposited
887	Japan/PG-0855/2020	EPI_ISL_684465	2020-04-11	Asia / Japan	Asia / Japan	B.1.1	Fukuoka Institute of Health and Environmental Sciences	Pathogen Genomics Center, National Institute of Infectious Diseases	Tsuyoshi Sekizuka et al	for lineage analysis	already deposited
888	Japan/PG-0856/2020	EPI_ISL_684466	2020-04-11	Asia / Japan	Asia / Japan	B.1.1	Fukuoka Institute of Health and Environmental Sciences	Pathogen Genomics Center, National Institute of Infectious Diseases	Tsuyoshi Sekizuka et al	for lineage analysis	already deposited
889	Japan/PG-0857/2020	EPI_ISL_684467	2020-04-11	Asia / Japan	Asia / Japan	B.1.1	Fukuoka Institute of Health and Environmental Sciences	Pathogen Genomics Center, National Institute of Infectious Diseases	Tsuyoshi Sekizuka et al	for lineage analysis	already deposited
890	Japan/PG-0858/2020	EPI_ISL_684468	2020-04-11	Asia / Japan	Asia / Japan	B.1.1	Fukuoka Institute of Health and Environmental Sciences	Pathogen Genomics Center, National Institute of Infectious Diseases	Tsuyoshi Sekizuka et al	for lineage analysis	already deposited
891	Japan/PG-0859/2020	EPI_ISL_684469	2020-04-11	Asia / Japan	Asia / Japan	B.1.1	Fukuoka Institute of Health and Environmental Sciences	Pathogen Genomics Center, National Institute of Infectious Diseases	Tsuyoshi Sekizuka et al	for lineage analysis	already deposited
892	Japan/PG-0860/2020	EPI_ISL_684470	2020-04-11	Asia / Japan	Asia / Japan	B.1.1	Fukuoka Institute of Health and Environmental Sciences	Pathogen Genomics Center, National Institute of Infectious Diseases	Tsuyoshi Sekizuka et al	for lineage analysis	already deposited
893	Japan/PG-0874/2020	EPI_ISL_684484	2020-04-16	Asia / Japan	Asia / Japan	B.1.1	Pathogen Genomics Center, National Institute of Infectious Diseases	Pathogen Genomics Center, National Institute of Infectious Diseases	Tsuyoshi Sekizuka et al	for lineage analysis	already deposited
894	Japan/PG-0875/2020	EPI_ISL_684485	2020-04-17	Asia / Japan	Asia / Japan	B.1.1.48	Pathogen Genomics Center, National Institute of Infectious Diseases	Pathogen Genomics Center, National Institute of Infectious Diseases	Tsuyoshi Sekizuka et al	for lineage analysis	already deposited
895	Japan/PG-0876/2020	EPI_ISL_684486	2020-03-27	Asia / Japan	Asia / Japan	B.1.1	Pathogen Genomics Center, National Institute of Infectious Diseases	Pathogen Genomics Center, National Institute of Infectious Diseases	Tsuyoshi Sekizuka et al	for lineage analysis	already deposited
896	Japan/PG-0877/2020	EPI_ISL_684487	2020-03-30	Asia / Japan	Asia / Japan	B.1.1	Pathogen Genomics Center, National Institute of Infectious Diseases	Pathogen Genomics Center, National Institute of Infectious Diseases	Tsuyoshi Sekizuka et al	for lineage analysis	already deposited
897	Japan/PG-0878/2020	EPI_ISL_684488	2020-03-30	Asia / Japan	Asia / Japan	B.1.1	Pathogen Genomics Center, National Institute of Infectious Diseases	Pathogen Genomics Center, National Institute of Infectious Diseases	Tsuyoshi Sekizuka et al	for lineage analysis	already deposited
898	Japan/PG-0879/2020	EPI_ISL_684489	2020-04-01	Asia / Japan	Asia / Japan	B.1.1	Pathogen Genomics Center, National Institute of Infectious Diseases	Pathogen Genomics Center, National Institute of Infectious Diseases	Tsuyoshi Sekizuka et al	for lineage analysis	already deposited
899	Japan/PG-0880/2020	EPI_ISL_684490	2020-04-01	Asia / Japan	Asia / Japan	B.1.1	Pathogen Genomics Center, National Institute of Infectious Diseases	Pathogen Genomics Center, National Institute of Infectious Diseases	Tsuyoshi Sekizuka et al	for lineage analysis	already deposited
900	Japan/PG-0882/2020	EPI_ISL_684492	2020-03-28	Asia / Japan	Asia / Japan	B.1.1	Pathogen Genomics Center, National Institute of Infectious Diseases	Pathogen Genomics Center, National Institute of Infectious Diseases	Tsuyoshi Sekizuka et al	for lineage analysis	already deposited
901	Japan/PG-0883/2020	EPI_ISL_684493	2020-03-27	Asia / Japan	Asia / Japan	B.1.1	Pathogen Genomics Center, National Institute of Infectious Diseases	Pathogen Genomics Center, National Institute of Infectious Diseases	Tsuyoshi Sekizuka et al	for lineage analysis	already deposited
902	Japan/PG-0884/2020	EPI_ISL_684494	2020-04-01	Asia / Japan	Asia / Japan	B.1.1	Pathogen Genomics Center, National Institute of Infectious Diseases	Pathogen Genomics Center, National Institute of Infectious Diseases	Tsuyoshi Sekizuka et al	for lineage analysis	already deposited
903	Japan/PG-0885/2020	EPI_ISL_684495	2020-04-08	Asia / Japan	Asia / Japan	B.1.1	Pathogen Genomics Center, National Institute of Infectious Diseases	Pathogen Genomics Center, National Institute of Infectious Diseases	Tsuyoshi Sekizuka et al	for lineage analysis	already deposited
904	Japan/PG-0886/2020	EPI_ISL_684496	2020-04-09	Asia / Japan	Asia / Japan	B.1.1	Pathogen Genomics Center, National Institute of Infectious Diseases	Pathogen Genomics Center, National Institute of Infectious Diseases	Tsuyoshi Sekizuka et al	for lineage analysis	already deposited
905	Japan/PG-0887/2020	EPI_ISL_684497	2020-04-10	Asia / Japan	Asia / Japan	B.1.1	Pathogen Genomics Center, National Institute of Infectious Diseases	Pathogen Genomics Center, National Institute of Infectious Diseases	Tsuyoshi Sekizuka et al	for lineage analysis	already deposited
906	Japan/PG-0888/2020	EPI_ISL_684498	2020-04-10	Asia / Japan	Asia / Japan	B.1.1	Pathogen Genomics Center, National Institute of Infectious Diseases	Pathogen Genomics Center, National Institute of Infectious Diseases	Tsuyoshi Sekizuka et al	for lineage analysis	already deposited
907	Japan/PG-0889/2020	EPI_ISL_684499	2020-04-16	Asia / Japan	Asia / Japan	B.1.1	Pathogen Genomics Center, National Institute of Infectious Diseases	Pathogen Genomics Center, National Institute of Infectious Diseases	Tsuyoshi Sekizuka et al	for lineage analysis	already deposited
908	Japan/PG-0890/2020	EPI_ISL_684500	2020-03-26	Asia / Japan	Asia / Japan	B.1.1	Pathogen Genomics Center, National Institute of Infectious Diseases	Pathogen Genomics Center, National Institute of Infectious Diseases	Tsuyoshi Sekizuka et al	for lineage analysis	already deposited
909	Japan/PG-0892/2020	EPI_ISL_684502	2020-04-04	Asia / Japan	Asia / Japan	B.1.1.285	Pathogen Genomics Center, National Institute of Infectious Diseases	Pathogen Genomics Center, National Institute of Infectious Diseases	Tsuyoshi Sekizuka et al	for lineage analysis	already deposited
910	Japan/PG-0893/2020	EPI_ISL_684503	2020-04-08	Asia / Japan	Asia / Japan	B.1.1	Pathogen Genomics Center, National Institute of Infectious Diseases	Pathogen Genomics Center, National Institute of Infectious Diseases	Tsuyoshi Sekizuka et al	for lineage analysis	already deposited
911	Japan/PG-0894/2020	EPI_ISL_684504	2020-04-16	Asia / Japan	Asia / Japan	B.1.1	Pathogen Genomics Center, National Institute of Infectious Diseases	Pathogen Genomics Center, National Institute of Infectious Diseases	Tsuyoshi Sekizuka et al	for lineage analysis	already deposited
912	Japan/PG-0895/2020	EPI_ISL_684505	2020-04-20	Asia / Japan	Asia / Japan	B.1.1	Pathogen Genomics Center, National Institute of Infectious Diseases	Pathogen Genomics Center, National Institute of Infectious Diseases	Tsuyoshi Sekizuka et al	for lineage analysis	already deposited
913	Japan/PG-0896/2020	EPI_ISL_684506	2020-03-25	Asia / Japan	Asia / Japan	B.1.391	Tokyo Metropolitan Institute of Public Health	Pathogen Genomics Center, National Institute of Infectious Diseases	Tsuyoshi Sekizuka et al	for lineage analysis	already deposited
914	Japan/PG-0897/2020	EPI_ISL_684507	2020-03-26	Asia / Japan	Asia / Japan	B.1.1.285	Tokyo Metropolitan Institute of Public Health	Pathogen Genomics Center, National Institute of Infectious Diseases	Tsuyoshi Sekizuka et al	for lineage analysis	already deposited
915	Japan/PG-0898/2020	EPI_ISL_684508	2020-03-26	Asia / Japan	Asia / Japan	B.1.1	Tokyo Metropolitan Institute of Public Health	Pathogen Genomics Center, National Institute of Infectious Diseases	Tsuyoshi Sekizuka et al	for lineage analysis	already deposited
916	Japan/PG-0899/2020	EPI_ISL_684509	2020-03-25	Asia / Japan	Asia / Japan	B.1.1	Tokyo Metropolitan Institute of Public Health	Pathogen Genomics Center, National Institute of Infectious Diseases	Tsuyoshi Sekizuka et al	for lineage analysis	already deposited
917	Japan/PG-0900/2020	EPI_ISL_684510	2020-03-25	Asia / Japan	Asia / Japan	B.1.1	Tokyo Metropolitan Institute of Public Health	Pathogen Genomics Center, National Institute of Infectious Diseases	Tsuyoshi Sekizuka et al	for lineage analysis	already deposited
918	Japan/PG-0901/2020	EPI_ISL_684511	2020-03-25	Asia / Japan	Asia / Japan	B.1.1	Tokyo Metropolitan Institute of Public Health	Pathogen Genomics Center, National Institute of Infectious Diseases	Tsuyoshi Sekizuka et al	for lineage analysis	already deposited
919	Japan/PG-0902/2020	EPI_ISL_684512	2020-03-26	Asia / Japan	Asia / Japan	A	Tokyo Metropolitan Institute of Public Health	Pathogen Genomics Center, National Institute of Infectious Diseases	Tsuyoshi Sekizuka et al	for lineage analysis	already deposited
920	Japan/PG-0903/2020	EPI_ISL_684513	2020-03-27	Asia / Japan	Asia / Japan	B.12	Tokyo Metropolitan Institute of Public Health	Pathogen Genomics Center, National Institute of Infectious Diseases	Tsuyoshi Sekizuka et al	for lineage analysis	already deposited
921	Japan/PG-0904/2020	EPI_ISL_684514	2020-03-27	Asia / Japan	Asia / Japan	B.12	Tokyo Metropolitan Institute of Public Health	Pathogen Genomics Center, National Institute of Infectious Diseases	Tsuyoshi Sekizuka et al	for lineage analysis	already deposited
922	Japan/PG-0905/2020	EPI_ISL_684515	2020-04-01	Asia / Japan	Asia / Japan	B.12	Tokyo Metropolitan Institute of Public Health	Pathogen Genomics Center, National Institute of Infectious Diseases	Tsuyoshi Sekizuka et al	for lineage analysis	already deposited
923	Japan/PG-0906/2020	EPI_ISL_684516	2020-04-01	Asia / Japan	Asia / Japan	B.12	Tokyo Metropolitan Institute of Public Health	Pathogen Genomics Center, National Institute of Infectious Diseases	Tsuyoshi Sekizuka et al	for lineage analysis	already deposited
924	Japan/PG-0907/2020	EPI_ISL_684517	2020-03-31	Asia / Japan	Asia / Japan	B.1.1	Tokyo Metropolitan Institute of Public Health	Pathogen Genomics Center, National Institute of Infectious Diseases	Tsuyoshi Sekizuka et al	for lineage analysis	already deposited
925	Japan/PG-0908/2020	EPI_ISL_684518	2020-04-01	Asia / Japan	Asia / Japan	B.1.1	Tokyo Metropolitan Institute of Public Health	Pathogen Genomics Center, National Institute of Infectious Diseases	Tsuyoshi Sekizuka et al	for lineage analysis	already deposited
926	Japan/PG-0909/2020	EPI_ISL_684519	2020-03-31	Asia / Japan	Asia / Japan	B.1.1	Tokyo Metropolitan Institute of Public Health	Pathogen Genomics Center, National Institute of Infectious Diseases	Tsuyoshi Sekizuka et al	for lineage analysis	already deposited
927	Japan/PG-0910/2020	EPI_ISL_684520	2020-03-31	Asia / Japan	Asia / Japan	B.1.1.285	Tokyo Metropolitan Institute of Public Health	Pathogen Genomics Center, National Institute of Infectious Diseases	Tsuyoshi Sekizuka et al	for lineage analysis	already deposited
928	Japan/PG-0911/2020	EPI_ISL_684521	2020-03-31	Asia / Japan	Asia / Japan	B.1.1	Tokyo Metropolitan Institute of Public Health	Pathogen Genomics Center, National Institute of Infectious Diseases	Tsuyoshi Sekizuka et al	for lineage analysis	already deposited
929	Japan/PG-0912/2020	EPI_ISL_684522	2020-03-31	Asia / Japan	Asia / Japan	B.1	Tokyo Metropolitan Institute of Public Health	Pathogen Genomics Center, National Institute of Infectious Diseases	Tsuyoshi Sekizuka et al	for lineage analysis	already deposited
930	Japan/PG-0913/2020	EPI_ISL_684523	2020-04-12	Asia / Japan	Asia / Japan	B.1.1	Pathogen Genomics Center, National Institute of Infectious Diseases	Pathogen Genomics Center, National Institute of Infectious Diseases	Tsuyoshi Sekizuka et al	for lineage analysis	already deposited
931	Japan/PG-0914/2020	EPI_ISL_684524	2020-04-12	Asia / Japan	Asia / Japan	B.1	Pathogen Genomics Center, National Institute of Infectious Diseases	Pathogen Genomics Center, National Institute of Infectious Diseases	Tsuyoshi Sekizuka et al	for lineage analysis	already deposited
932	Japan/PG-0915/2020	EPI_ISL_684525	2020-04-17	Asia / Japan	Asia / Japan	B.12	Pathogen Genomics Center, National Institute of Infectious Diseases	Pathogen Genomics Center, National Institute of Infectious Diseases	Tsuyoshi Sekizuka et al	for lineage analysis	already deposited
933	Japan/PG-0916/2020	EPI_ISL_684526	2020-04-13	Asia / Japan	Asia / Japan	B.1.1	Pathogen Genomics Center, National Institute of Infectious Diseases	Pathogen Genomics Center, National Institute of Infectious Diseases	Tsuyoshi Sekizuka et al	for lineage analysis	already deposited
934	Japan/PG-0917/2020	EPI_ISL_684527	2020-04-13	Asia / Japan	Asia / Japan	B.1.1	Pathogen Genomics Center, National Institute of Infectious Diseases	Pathogen Genomics Center, National Institute of Infectious Diseases	Tsuyoshi Sekizuka et al	for lineage analysis	already deposited
935	Japan/PG-0918/2020	EPI_ISL_684528	2020-04-13	Asia / Japan	Asia / Japan	B.1.1	Pathogen Genomics Center, National Institute of Infectious Diseases	Pathogen Genomics Center, National Institute of Infectious Diseases	Tsuyoshi Sekizuka et al	for lineage analysis	already deposited
936	Japan/PG-0919/2020	EPI_ISL_684529	2020-04-15	Asia / Japan	Asia / Japan	B.1.1	Pathogen Genomics Center, National Institute of Infectious Diseases	Pathogen Genomics Center, National Institute of Infectious Diseases	Tsuyoshi Sekizuka et al	for lineage analysis	already deposited
937	Japan/PG-0920/2020	EPI_ISL_684530	2020-04-15	Asia / Japan	Asia / Japan	B.1.1	Pathogen Genomics Center, National Institute of Infectious Diseases	Pathogen Genomics Center, National Institute of Infectious Diseases	Tsuyoshi Sekizuka et al	for lineage analysis	already deposited
938	Japan/PG-0921/2020	EPI_ISL_684531	2020-04-15	Asia / Japan	Asia / Japan	B.1.1	Pathogen Genomics Center, National Institute of Infectious Diseases	Pathogen Genomics Center, National Institute of Infectious Diseases	Tsuyoshi Sekizuka et al	for lineage analysis	already deposited
939	Japan/PG-0922/2020	EPI_ISL_684532	2020-04-15	Asia / Japan	Asia / Japan	B.1.1	Pathogen Genomics Center, National Institute of Infectious Diseases	Pathogen Genomics Center, National Institute of Infectious Diseases	Tsuyoshi Sekizuka et al	for lineage analysis	already deposited
940	Japan/PG-0923/2020	EPI_ISL_684533	2020-04-16	Asia / Japan	Asia / Japan	B.1.1	Pathogen Genomics Center, National Institute of Infectious Diseases	Pathogen Genomics Center, National Institute of Infectious Diseases	Tsuyoshi Sekizuka et al	for lineage analysis	already deposited
941	Japan/PG-0924/2020	EPI_ISL_684534	2020-04-02	Asia / Japan	Asia / Japan	B.1.1	Pathogen Genomics Center, National Institute of Infectious Diseases	Pathogen Genomics Center, National Institute of Infectious Diseases	Tsuyoshi Sekizuka et al	for lineage analysis	already deposited
942	Japan/PG-0925/2020	EPI_ISL_684535	2020-04-06	Asia / Japan	Asia / Japan	B.1.1	Pathogen Genomics Center, National Institute of Infectious Diseases	Pathogen Genomics Center, National Institute of Infectious Diseases	Tsuyoshi Sekizuka et al	for lineage analysis	already deposited
943	Japan/PG-0926/2020	EPI_ISL_684536	2020-04-04	Asia / Japan	Asia / Japan	B.1.1	Pathogen Genomics Center, National Institute of Infectious Diseases	Pathogen Genomics Center, National Institute of Infectious Diseases	Tsuyoshi Sekizuka et al	for lineage analysis	already deposited
944	Japan/PG-0927/2020	EPI_ISL_684537	2020-04-05	Asia / Japan	Asia / Japan	B.1.1	Pathogen Genomics Center, National Institute of Infectious Diseases	Pathogen Genomics Center, National Institute of Infectious Diseases	Tsuyoshi Sekizuka et al	for lineage analysis	already deposited
945	Japan/PG-0928/2020	EPI_ISL_684538	2020-04-09	Asia / Japan	Asia / Japan	B.1.1	Pathogen Genomics Center, National Institute of Infectious Diseases	Pathogen Genomics Center, National Institute of Infectious Diseases	Tsuyoshi Sekizuka et al	for lineage analysis	already deposited
946	Japan/PG-0929/2020	EPI_ISL_684539	2020-04-13	Asia / Japan	Asia / Japan	B.1.1.50	Pathogen Genomics Center, National Institute of Infectious Diseases	Pathogen Genomics Center, National Institute of Infectious Diseases	Tsuyoshi Sekizuka et al	for lineage analysis	already deposited
947	Japan/PG-0930/2020	EPI_ISL_684540	2020-04-14	Asia / Japan	Asia / Japan	B.1.1	Pathogen Genomics Center, National Institute of Infectious Diseases	Pathogen Genomics Center, National Institute of Infectious Diseases	Tsuyoshi Sekizuka et al	for lineage analysis	already deposited
948	Japan/PG-0931/2020	EPI_ISL_684541	2020-04-07	Asia / Japan	Asia / Japan	B.1.1	Pathogen Genomics Center, National Institute of Infectious Diseases	Pathogen Genomics Center, National Institute of Infectious Diseases	Tsuyoshi Sekizuka et al	for lineage analysis	already deposited
949	Japan/PG-0932/2020	EPI_ISL_684542	2020-04-07	Asia / Japan	Asia / Japan	B.1.1	Pathogen Genomics Center, National Institute of Infectious Diseases	Pathogen Genomics Center, National Institute of Infectious Diseases	Tsuyoshi Sekizuka et al	for lineage analysis	already deposited
950	Japan/PG-0933/2020	EPI_ISL_684543	2020-04-07	Asia / Japan	Asia / Japan	B.1.1	Pathogen Genomics Center, National Institute of Infectious Diseases	Pathogen Genomics Center, National Institute of Infectious Diseases	Tsuyoshi Sekizuka et al	for lineage analysis	already deposited
951	Japan/PG-0934/2020	EPI_ISL_684544	2020-04-14	Asia / Japan	Asia / Japan	B.1.1	Pathogen Genomics Center, National Institute of Infectious Diseases	Pathogen Genomics Center, National Institute of Infectious Diseases	Tsuyoshi Sekizuka et al	for lineage analysis	already deposited
952	Japan/PG-0935/2020	EPI_ISL_684545	2020-04-14	Asia / Japan	Asia / Japan	B.1.1	Pathogen Genomics Center, National Institute of Infectious Diseases	Pathogen Genomics Center, National Institute of Infectious Diseases	Tsuyoshi Sekizuka et al	for lineage analysis	already deposited
953	Japan/PG-0936/2020	EPI_ISL_684546	2020-04-08	Asia / Japan	Asia / Japan	B.1.1	Pathogen Genomics Center, National Institute of Infectious Diseases	Pathogen Genomics Center, National Institute of Infectious Diseases	Tsuyoshi Sekizuka et al	for lineage analysis	already deposited
954	Japan/PG-0937/2020	EPI_ISL_684547	2020-04-07	Asia / Japan	Asia / Japan	B.1.1	Pathogen Genomics Center, National Institute of Infectious Diseases	Pathogen Genomics Center, National Institute of Infectious Diseases	Tsuyoshi Sekizuka et al	for lineage analysis	already deposited
955	Japan/PG-0938/2020	EPI_ISL_684548	2020-04-15	Asia / Japan	Asia / Japan	B.1.1	Pathogen Genomics Center, National Institute of Infectious Diseases	Pathogen Genomics Center, National Institute of Infectious Diseases	Tsuyoshi Sekizuka et al	for lineage analysis	already deposited
956	Japan/PG-0939/2020	EPI_ISL_684549	2020-04-15	Asia / Japan	Asia / Japan	B.1.1	Pathogen Genomics Center, National Institute of Infectious Diseases	Pathogen Genomics Center, National Institute of Infectious Diseases	Tsuyoshi Sekizuka et al	for lineage analysis	already deposited
957	Japan/PG-0940/2020	EPI_ISL_684550	2020-04-15	Asia / Japan	Asia / Japan	B.1.1	Pathogen Genomics Center, National Institute of Infectious Diseases	Pathogen Genomics Center, National Institute of Infectious Diseases	Tsuyoshi Sekizuka et al	for lineage analysis	already deposited
958	Japan/PG-0941/2020	EPI_ISL_684551	2020-04-20	Asia / Japan	Asia / Japan	B.1.1	Pathogen Genomics Center, National Institute of Infectious Diseases	Pathogen Genomics Center, National Institute of Infectious Diseases	Tsuyoshi Sekizuka et al	for lineage analysis	already deposited
959	Japan/PG-0942/2020	EPI_ISL_684552	2020-04-16	Asia / Japan	Asia / Japan	B.1.1	Pathogen Genomics Center, National Institute of Infectious Diseases	Pathogen Genomics Center, National Institute of Infectious Diseases	Tsuyoshi Sekizuka et al	for lineage analysis	already deposited
960	Japan/PG-0943/2020	EPI_ISL_684553	2020-04-20	Asia / Japan	Asia / Japan	B.1.1	Pathogen Genomics Center, National Institute of Infectious Diseases	Pathogen Genomics Center, National Institute of Infectious Diseases	Tsuyoshi Sekizuka et al	for lineage analysis	already deposited
961	Japan/PG-0944/2020	EPI_ISL_684554	2020-04-16	Asia / Japan	Asia / Japan	B.1.1	Pathogen Genomics Center, National Institute of Infectious Diseases	Pathogen Genomics Center, National Institute of Infectious Diseases	Tsuyoshi Sekizuka et al	for lineage analysis	already deposited
962	Japan/PG-0945/2020	EPI_ISL_684555	2020-04-16	Asia / Japan	Asia / Japan	B.1.1	Pathogen Genomics Center, National Institute of Infectious Diseases	Pathogen Genomics Center, National Institute of Infectious Diseases	Tsuyoshi Sekizuka et al	for lineage analysis	already deposited
963	Japan/PG-0946/2020	EPI_ISL_684556	2020-03-31	Asia / Japan	Asia / Japan	B.1	Tokyo Metropolitan Institute of Public Health	Pathogen Genomics Center, National Institute of Infectious Diseases	Tsuyoshi Sekizuka et al	for lineage analysis	already deposited
964	Japan/PG-0947/2020	EPI_ISL_684557	2020-04-17	Asia / Japan	Asia / Japan	B.1.1	Tokyo Metropolitan Institute of Public Health	Pathogen Genomics Center, National Institute of Infectious Diseases	Tsuyoshi Sekizuka et al	for lineage analysis	already deposited
965	Japan/PG-0948/2020	EPI_ISL_684558	2020-04-08	Asia / Japan	Asia / Japan	B.1.1	Pathogen Genomics Center, National Institute of Infectious Diseases	Pathogen Genomics Center, National Institute of Infectious Diseases	Tsuyoshi Sekizuka et al	for lineage analysis	already deposited
966	Japan/PG-0949/2020	EPI_ISL_684559	2020-04-08	Asia / Japan	Asia / Japan	B.1.1	Pathogen Genomics Center, National Institute of Infectious Diseases	Pathogen Genomics Center, National Institute of Infectious Diseases	Tsuyoshi Sekizuka et al	for lineage analysis	already deposited
967	Japan/PG-0950/2020	EPI_ISL_684560	2020-04-09	Asia / Japan	Asia / Japan	B.1.1	Pathogen Genomics Center, National Institute of Infectious Diseases	Pathogen Genomics Center, National Institute of Infectious Diseases	Tsuyoshi Sekizuka et al	for lineage analysis	already deposited
968	Japan/PG-0951/2020	EPI_ISL_684561	2020-04-09	Asia / Japan	Asia / Japan	B.1.1	Pathogen Genomics Center, National Institute of Infectious Diseases	Pathogen Genomics Center, National Institute of Infectious Diseases	Tsuyoshi Sekizuka et al	for lineage analysis	already deposited
969	Japan/PG-0952/2020	EPI_ISL_684562	2020-04-14	Asia / Japan	Asia / Japan	B.1.1	Pathogen Genomics Center, National Institute of Infectious Diseases	Pathogen Genomics Center, National Institute of Infectious Diseases	Tsuyoshi Sekizuka et al	for lineage analysis	already deposited
970	Japan/PG-0953/2020	EPI_ISL_684563	2020-04-15	Asia / Japan	Asia / Japan	B.1.1	Pathogen Genomics Center, National Institute of Infectious Diseases	Pathogen Genomics Center, National Institute of Infectious Diseases	Tsuyoshi Sekizuka et al	for lineage analysis	already deposited
971	Japan/PG-0954/2020	EPI_ISL_684564	2020-04-15	Asia / Japan	Asia / Japan	B.1.1	Pathogen Genomics Center, National Institute of Infectious Diseases	Pathogen Genomics Center, National Institute of Infectious Diseases	Tsuyoshi Sekizuka et al	for lineage analysis	already deposited
972	Japan/PG-0955/2020	EPI_ISL_684565	2020-04-17	Asia / Japan	Asia / Japan	B.1.1.282	Pathogen Genomics Center, National Institute of Infectious Diseases	Pathogen Genomics Center, National Institute of Infectious Diseases	Tsuyoshi Sekizuka et al	for lineage analysis	already deposited
973	Japan/PG-0968/2020	EPI_ISL_684578	2020-04-11	Asia / Japan	Asia / Japan	B.1.1	Pathogen Genomics Center, National Institute of Infectious Diseases	Pathogen Genomics Center, National Institute of Infectious Diseases	Tsuyoshi Sekizuka et al	for lineage analysis	already deposited
974	Japan/PG-0969/2020	EPI_ISL_684579	2020-04-20	Asia / Japan	Asia / Japan	B.1.1	Pathogen Genomics Center, National Institute of Infectious Diseases	Pathogen Genomics Center, National Institute of Infectious Diseases	Tsuyoshi Sekizuka et al	for lineage analysis	already deposited
975	Japan/PG-0970/2020	EPI_ISL_684580	2020-04-21	Asia / Japan	Asia / Japan	B.1.1.48	Pathogen Genomics Center, National Institute of Infectious Diseases	Pathogen Genomics Center, National Institute of Infectious Diseases	Tsuyoshi Sekizuka et al	for lineage analysis	already deposited
976	Japan/PG-0971/2020	EPI_ISL_684581	2020-04-21	Asia / Japan	Asia / Japan	B.1.1	Pathogen Genomics Center, National Institute of Infectious Diseases	Pathogen Genomics Center, National Institute of Infectious Diseases	Tsuyoshi Sekizuka et al	for lineage analysis	already deposited
977	Japan/PG-0972/2020	EPI_ISL_684582	2020-04-21	Asia / Japan	Asia / Japan	B.1.1.48	Pathogen Genomics Center, National Institute of Infectious Diseases	Pathogen Genomics Center, National Institute of Infectious Diseases	Tsuyoshi Sekizuka et al	for lineage analysis	already deposited
978	Japan/PG-0973/2020	EPI_ISL_684583	2020-04-21	Asia / Japan	Asia / Japan	B.1.1	Pathogen Genomics Center, National Institute of Infectious Diseases	Pathogen Genomics Center, National Institute of Infectious Diseases	Tsuyoshi Sekizuka et al	for lineage analysis	already deposited
979	Japan/PG-0974/2020	EPI_ISL_684584	2020-04-21	Asia / Japan	Asia / Japan	B.1.1	Pathogen Genomics Center, National Institute of Infectious Diseases	Pathogen Genomics Center, National Institute of Infectious Diseases	Tsuyoshi Sekizuka et al	for lineage analysis	already deposited
980	Japan/PG-0975/2020	EPI_ISL_684585	2020-04-21	Asia / Japan	Asia / Japan	B.1.1	Pathogen Genomics Center, National Institute of Infectious Diseases	Pathogen Genomics Center, National Institute of Infectious Diseases	Tsuyoshi Sekizuka et al	for lineage analysis	already deposited
981	Japan/PG-0976/2020	EPI_ISL_684586	2020-04-13	Asia / Japan	Asia / Japan	B.1.1	Pathogen Genomics Center, National Institute of Infectious Diseases	Pathogen Genomics Center, National Institute of Infectious Diseases	Tsuyoshi Sekizuka et al	for lineage analysis	already deposited
982	Japan/PG-0977/2020	EPI_ISL_684587	2020-04-21	Asia / Japan	Asia / Japan	B.1.1	Pathogen Genomics Center, National Institute of Infectious Diseases	Pathogen Genomics Center, National Institute of Infectious Diseases	Tsuyoshi Sekizuka et al	for lineage analysis	already deposited
983	Japan/PG-0978/2020	EPI_ISL_684588	2020-04-21	Asia / Japan	Asia / Japan	B.1.1	Pathogen Genomics Center, National Institute of Infectious Diseases	Pathogen Genomics Center, National Institute of Infectious Diseases	Tsuyoshi Sekizuka et al	for lineage analysis	already deposited
984	Japan/PG-0979/2020	EPI_ISL_684589	2020-04-21	Asia / Japan	Asia / Japan	B.1.1	Pathogen Genomics Center, National Institute of Infectious Diseases	Pathogen Genomics Center, National Institute of Infectious Diseases	Tsuyoshi Sekizuka et al	for lineage analysis	already deposited
985	Japan/PG-0980/2020	EPI_ISL_684590	2020-04-22	Asia / Japan	Asia / Japan	B.1.1	Pathogen Genomics Center, National Institute of Infectious Diseases	Pathogen Genomics Center, National Institute of Infectious Diseases	Tsuyoshi Sekizuka et al	for lineage analysis	already deposited
986	Japan/PG-0981/2020	EPI_ISL_684591	2020-04-22	Asia / Japan	Asia / Japan	B.1.1	Pathogen Genomics Center, National Institute of Infectious Diseases	Pathogen Genomics Center, National Institute of Infectious Diseases	Tsuyoshi Sekizuka et al	for lineage analysis	already deposited
987	Japan/PG-0982/2020	EPI_ISL_684592	2020-04-22	Asia / Japan	Asia / Japan	B.1.1.48	Pathogen Genomics Center, National Institute of Infectious Diseases	Pathogen Genomics Center, National Institute of Infectious Diseases	Tsuyoshi Sekizuka et al	for lineage analysis	already deposited
988	Japan/PG-0983/2020	EPI_ISL_684593	2020-04-22	Asia / Japan	Asia / Japan	B.1.1.48	Pathogen Genomics Center, National Institute of Infectious Diseases	Pathogen Genomics Center, National Institute of Infectious Diseases	Tsuyoshi Sekizuka et al	for lineage analysis	already deposited
989	Japan/PG-0984/2020	EPI_ISL_684594	2020-04-22	Asia / Japan	Asia / Japan	B.1.1	Pathogen Genomics Center, National Institute of Infectious Diseases	Pathogen Genomics Center, National Institute of Infectious Diseases	Tsuyoshi Sekizuka et al	for lineage analysis	already deposited
990	Japan/PG-0985/2020	EPI_ISL_684595	2020-04-22	Asia / Japan	Asia / Japan	B.1.1	Pathogen Genomics Center, National Institute of Infectious Diseases	Pathogen Genomics Center, National Institute of Infectious Diseases	Tsuyoshi Sekizuka et al	for lineage analysis	already deposited
991	Japan/PG-0986/2020	EPI_ISL_684596	2020-04-23	Asia / Japan	Asia / Japan	B.1.1.48	Pathogen Genomics Center, National Institute of Infectious Diseases	Pathogen Genomics Center, National Institute of Infectious Diseases	Tsuyoshi Sekizuka et al	for lineage analysis	already deposited
992	Japan/PG-0987/2020	EPI_ISL_684597	2020-04-23	Asia / Japan	Asia / Japan	B.1.1.48	Pathogen Genomics Center, National Institute of Infectious Diseases	Pathogen Genomics Center, National Institute of Infectious Diseases	Tsuyoshi Sekizuka et al	for lineage analysis	already deposited
993	Japan/PG-0988/2020	EPI_ISL_684598	2020-04-23	Asia / Japan	Asia / Japan	B.1.1.48	Pathogen Genomics Center, National Institute of Infectious Diseases	Pathogen Genomics Center, National Institute of Infectious Diseases	Tsuyoshi Sekizuka et al	for lineage analysis	already deposited
994	Japan/PG-0989/2020	EPI_ISL_684599	2020-04-23	Asia / Japan	Asia / Japan	B.1.1.48	Pathogen Genomics Center, National Institute of Infectious Diseases	Pathogen Genomics Center, National Institute of Infectious Diseases	Tsuyoshi Sekizuka et al	for lineage analysis	already deposited
995	Japan/PG-0990/2020	EPI_ISL_684600	2020-04-23	Asia / Japan	Asia / Japan	B.1.1	Pathogen Genomics Center, National Institute of Infectious Diseases	Pathogen Genomics Center, National Institute of Infectious Diseases	Tsuyoshi Sekizuka et al	for lineage analysis	already deposited
996	Japan/PG-0991/2020	EPI_ISL_684601	2020-04-23	Asia / Japan	Asia / Japan	B.1.1	Pathogen Genomics Center, National Institute of Infectious Diseases	Pathogen Genomics Center, National Institute of Infectious Diseases	Tsuyoshi Sekizuka et al	for lineage analysis	already deposited
997	Japan/PG-0992/2020	EPI_ISL_684602	2020-04-23	Asia / Japan	Asia / Japan	B.1.1	Pathogen Genomics Center, National Institute of Infectious Diseases	Pathogen Genomics Center, National Institute of Infectious Diseases	Tsuyoshi Sekizuka et al	for lineage analysis	already deposited
998	Japan/PG-0993/2020	EPI_ISL_684603	2020-04-23	Asia / Japan	Asia / Japan	B.1.1	Pathogen Genomics Center, National Institute of Infectious Diseases	Pathogen Genomics Center, National Institute of Infectious Diseases	Tsuyoshi Sekizuka et al	for lineage analysis	already deposited
999	Japan/PG-0994/2020	EPI_ISL_684604	2020-04-23	Asia / Japan	Asia / Japan	B.1.1	Pathogen Genomics Center, National Institute of Infectious Diseases	Pathogen Genomics Center, National Institute of Infectious Diseases	Tsuyoshi Sekizuka et al	for lineage analysis	already deposited
1000	Japan/PG-0995/2020	EPI_ISL_684605	2020-04-23	Asia / Japan	Asia / Japan	B.1.1	Pathogen Genomics Center, National Institute of Infectious Diseases	Pathogen Genomics Center, National Institute of Infectious Diseases	Tsuyoshi Sekizuka et al	for lineage analysis	already deposited
1001	Japan/PG-0996/2020	EPI_ISL_684606	2020-04-23	Asia / Japan	Asia / Japan	B.1.1	Pathogen Genomics Center, National Institute of Infectious Diseases	Pathogen Genomics Center, National Institute of Infectious Diseases	Tsuyoshi Sekizuka et al	for lineage analysis	already deposited
1002	Japan/PG-0997/2020	EPI_ISL_684607	2020-04-23	Asia / Japan	Asia / Japan	B.1.1	Pathogen Genomics Center, National Institute of Infectious Diseases	Pathogen Genomics Center, National Institute of Infectious Diseases	Tsuyoshi Sekizuka et al	for lineage analysis	already deposited
1003	Japan/PG-0998/2020	EPI_ISL_684608	2020-04-23	Asia / Japan	Asia / Japan	B.1.1	Pathogen Genomics Center, National Institute of Infectious Diseases	Pathogen Genomics Center, National Institute of Infectious Diseases	Tsuyoshi Sekizuka et al	for lineage analysis	already deposited
1004	Japan/PG-0999/2020	EPI_ISL_684609	2020-04-23	Asia / Japan	Asia / Japan	B.1.1	Pathogen Genomics Center, National Institute of Infectious Diseases	Pathogen Genomics Center, National Institute of Infectious Diseases	Tsuyoshi Sekizuka et al	for lineage analysis	already deposited
1005	Japan/PG-1000/2020	EPI_ISL_684610	2020-04-23	Asia / Japan	Asia / Japan	B.1.1	Pathogen Genomics Center, National Institute of Infectious Diseases	Pathogen Genomics Center, National Institute of Infectious Diseases	Tsuyoshi Sekizuka et al	for lineage analysis	already deposited
1006	Japan/PG-1001/2020	EPI_ISL_684611	2020-04-24	Asia / Japan	Asia / Japan	B.1.1	Pathogen Genomics Center, National Institute of Infectious Diseases	Pathogen Genomics Center, National Institute of Infectious Diseases	Tsuyoshi Sekizuka et al	for lineage analysis	already deposited
1007	Japan/PG-1002/2020	EPI_ISL_684612	2020-04-25	Asia / Japan	Asia / Japan	B.1.1	Pathogen Genomics Center, National Institute of Infectious Diseases	Pathogen Genomics Center, National Institute of Infectious Diseases	Tsuyoshi Sekizuka et al	for lineage analysis	already deposited
1008	Japan/PG-1003/2020	EPI_ISL_684613	2020-04-25	Asia / Japan	Asia / Japan	B.1.1	Pathogen Genomics Center, National Institute of Infectious Diseases	Pathogen Genomics Center, National Institute of Infectious Diseases	Tsuyoshi Sekizuka et al	for lineage analysis	already deposited
1009	Japan/PG-1004/2020	EPI_ISL_684614	2020-04-25	Asia / Japan	Asia / Japan	B.1.1	Pathogen Genomics Center, National Institute of Infectious Diseases	Pathogen Genomics Center, National Institute of Infectious Diseases	Tsuyoshi Sekizuka et al	for lineage analysis	already deposited
1010	Japan/PG-1005/2020	EPI_ISL_684615	2020-02-15	Asia / Japan	Asia / Japan	B.12	Tokyo Metropolitan Institute of Public Health	Pathogen Genomics Center, National Institute of Infectious Diseases	Tsuyoshi Sekizuka et al	for lineage analysis	already deposited
1011	Japan/PG-1006/2020	EPI_ISL_684616	2020-02-25	Asia / Japan	Asia / Japan	B.12	Tokyo Metropolitan Institute of Public Health	Pathogen Genomics Center, National Institute of Infectious Diseases	Tsuyoshi Sekizuka et al	for lineage analysis	already deposited
1012	Japan/PG-1007/2020	EPI_ISL_684617	2020-03-24	Asia / Japan	Asia / Japan	B.12	Tokyo Metropolitan Institute of Public Health	Pathogen Genomics Center, National Institute of Infectious Diseases	Tsuyoshi Sekizuka et al	for lineage analysis	already deposited
1013	Japan/PG-1008/2020	EPI_ISL_684618	2020-03-27	Asia / Japan	Asia / Japan	B.12	Tokyo Metropolitan Institute of Public Health	Pathogen Genomics Center, National Institute of Infectious Diseases	Tsuyoshi Sekizuka et al	for lineage analysis	already deposited
1014	Japan/PG-1009/2020	EPI_ISL_684619	2020-03-24	Asia / Japan	Asia / Japan	B.12	Tokyo Metropolitan Institute of Public Health	Pathogen Genomics Center, National Institute of Infectious Diseases	Tsuyoshi Sekizuka et al	for lineage analysis	already deposited
1015	Japan/PG-1010/2020	EPI_ISL_684620	2020-03-28	Asia / Japan	Asia / Japan	B.12	Tokyo Metropolitan Institute of Public Health	Pathogen Genomics Center, National Institute of Infectious Diseases	Tsuyoshi Sekizuka et al	for lineage analysis	already deposited
1016	Japan/PG-1011/2020	EPI_ISL_684621	2020-03-28	Asia / Japan	Asia / Japan	B.12	Tokyo Metropolitan Institute of Public Health	Pathogen Genomics Center, National Institute of Infectious Diseases	Tsuyoshi Sekizuka et al	for lineage analysis	already deposited
1017	Japan/PG-1012/2020	EPI_ISL_684622	2020-03-27	Asia / Japan	Asia / Japan	B.12	Tokyo Metropolitan Institute of Public Health	Pathogen Genomics Center, National Institute of Infectious Diseases	Tsuyoshi Sekizuka et al	for lineage analysis	already deposited
1018	Japan/PG-1013/2020	EPI_ISL_684623	2020-03-25	Asia / Japan	Asia / Japan	B.12	Tokyo Metropolitan Institute of Public Health	Pathogen Genomics Center, National Institute of Infectious Diseases	Tsuyoshi Sekizuka et al	for lineage analysis	already deposited
1019	Japan/PG-1014/2020	EPI_ISL_684624	2020-03-25	Asia / Japan	Asia / Japan	B.12	Tokyo Metropolitan Institute of Public Health	Pathogen Genomics Center, National Institute of Infectious Diseases	Tsuyoshi Sekizuka et al	for lineage analysis	already deposited
1020	Japan/PG-1015/2020	EPI_ISL_684625	2020-03-23	Asia / Japan	Asia / Japan	B.12	Tokyo Metropolitan Institute of Public Health	Pathogen Genomics Center, National Institute of Infectious Diseases	Tsuyoshi Sekizuka et al	for lineage analysis	already deposited
1021	Japan/PG-1016/2020	EPI_ISL_684626	2020-03-26	Asia / Japan	Asia / Japan	B.12	Tokyo Metropolitan Institute of Public Health	Pathogen Genomics Center, National Institute of Infectious Diseases	Tsuyoshi Sekizuka et al	for lineage analysis	already deposited
1022	Japan/PG-1017/2020	EPI_ISL_684627	2020-03-26	Asia / Japan	Asia / Japan	B.12	Tokyo Metropolitan Institute of Public Health	Pathogen Genomics Center, National Institute of Infectious Diseases	Tsuyoshi Sekizuka et al	for lineage analysis	already deposited
1023	Japan/PG-1018/2020	EPI_ISL_684628	2020-03-26	Asia / Japan	Asia / Japan	B.12	Tokyo Metropolitan Institute of Public Health	Pathogen Genomics Center, National Institute of Infectious Diseases	Tsuyoshi Sekizuka et al	for lineage analysis	already deposited
1024	Japan/PG-1019/2020	EPI_ISL_684629	2020-03-21	Asia / Japan	Asia / Japan	B.12	Tokyo Metropolitan Institute of Public Health	Pathogen Genomics Center, National Institute of Infectious Diseases	Tsuyoshi Sekizuka et al	for lineage analysis	already deposited
1025	Japan/PG-1020/2020	EPI_ISL_684630	2020-03-27	Asia / Japan	Asia / Japan	B.12	Tokyo Metropolitan Institute of Public Health	Pathogen Genomics Center, National Institute of Infectious Diseases	Tsuyoshi Sekizuka et al	for lineage analysis	already deposited
1026	Japan/PG-1021/2020	EPI_ISL_684631	2020-03-28	Asia / Japan	Asia / Japan	B.12	Tokyo Metropolitan Institute of Public Health	Pathogen Genomics Center, National Institute of Infectious Diseases	Tsuyoshi Sekizuka et al	for lineage analysis	already deposited
1027	Japan/PG-1022/2020	EPI_ISL_684632	2020-04-02	Asia / Japan	Asia / Japan	B.12	Tokyo Metropolitan Institute of Public Health	Pathogen Genomics Center, National Institute of Infectious Diseases	Tsuyoshi Sekizuka et al	for lineage analysis	already deposited
1028	Japan/PG-1024/2020	EPI_ISL_684634	2020-04-13	Asia / Japan	Asia / Japan	B.1.1	Fukuoka Institute of Health and Environmental Sciences	Pathogen Genomics Center, National Institute of Infectious Diseases	Tsuyoshi Sekizuka et al	for lineage analysis	already deposited
1029	Japan/PG-1025/2020	EPI_ISL_684635	2020-04-13	Asia / Japan	Asia / Japan	B.1.1.48	Fukuoka Institute of Health and Environmental Sciences	Pathogen Genomics Center, National Institute of Infectious Diseases	Tsuyoshi Sekizuka et al	for lineage analysis	already deposited
1030	Japan/PG-1026/2020	EPI_ISL_684636	2020-04-13	Asia / Japan	Asia / Japan	B.1.1	Fukuoka Institute of Health and Environmental Sciences	Pathogen Genomics Center, National Institute of Infectious Diseases	Tsuyoshi Sekizuka et al	for lineage analysis	already deposited
1031	Japan/PG-1027/2020	EPI_ISL_684637	2020-04-13	Asia / Japan	Asia / Japan	B.1.1	Fukuoka Institute of Health and Environmental Sciences	Pathogen Genomics Center, National Institute of Infectious Diseases	Tsuyoshi Sekizuka et al	for lineage analysis	already deposited
1032	Japan/PG-1028/2020	EPI_ISL_684638	2020-04-14	Asia / Japan	Asia / Japan	B.1.1	Fukuoka Institute of Health and Environmental Sciences	Pathogen Genomics Center, National Institute of Infectious Diseases	Tsuyoshi Sekizuka et al	for lineage analysis	already deposited
1033	Japan/PG-1029/2020	EPI_ISL_684639	2020-04-14	Asia / Japan	Asia / Japan	B.1.1	Fukuoka Institute of Health and Environmental Sciences	Pathogen Genomics Center, National Institute of Infectious Diseases	Tsuyoshi Sekizuka et al	for lineage analysis	already deposited
1034	Japan/PG-1030/2020	EPI_ISL_684640	2020-04-14	Asia / Japan	Asia / Japan	B.1.1	Fukuoka Institute of Health and Environmental Sciences	Pathogen Genomics Center, National Institute of Infectious Diseases	Tsuyoshi Sekizuka et al	for lineage analysis	already deposited
1035	Japan/PG-1031/2020	EPI_ISL_684641	2020-04-14	Asia / Japan	Asia / Japan	B.1.1	Fukuoka Institute of Health and Environmental Sciences	Pathogen Genomics Center, National Institute of Infectious Diseases	Tsuyoshi Sekizuka et al	for lineage analysis	already deposited
1036	Japan/PG-1032/2020	EPI_ISL_684642	2020-04-14	Asia / Japan	Asia / Japan	B.1.1	Fukuoka Institute of Health and Environmental Sciences	Pathogen Genomics Center, National Institute of Infectious Diseases	Tsuyoshi Sekizuka et al	for lineage analysis	already deposited
1037	Japan/PG-1033/2020	EPI_ISL_684643	2020-04-14	Asia / Japan	Asia / Japan	B.1.1	Fukuoka Institute of Health and Environmental Sciences	Pathogen Genomics Center, National Institute of Infectious Diseases	Tsuyoshi Sekizuka et al	for lineage analysis	already deposited
1038	Japan/PG-1034/2020	EPI_ISL_684644	2020-04-15	Asia / Japan	Asia / Japan	B.1.1	Fukuoka Institute of Health and Environmental Sciences	Pathogen Genomics Center, National Institute of Infectious Diseases	Tsuyoshi Sekizuka et al	for lineage analysis	already deposited
1039	Japan/PG-1035/2020	EPI_ISL_684645	2020-04-15	Asia / Japan	Asia / Japan	B.1.1	Fukuoka Institute of Health and Environmental Sciences	Pathogen Genomics Center, National Institute of Infectious Diseases	Tsuyoshi Sekizuka et al	for lineage analysis	already deposited
1040	Japan/PG-1036/2020	EPI_ISL_684646	2020-04-15	Asia / Japan	Asia / Japan	B.1.1.48	Fukuoka Institute of Health and Environmental Sciences	Pathogen Genomics Center, National Institute of Infectious Diseases	Tsuyoshi Sekizuka et al	for lineage analysis	already deposited
1041	Japan/PG-1037/2020	EPI_ISL_684647	2020-04-15	Asia / Japan	Asia / Japan	B.1.1.48	Fukuoka Institute of Health and Environmental Sciences	Pathogen Genomics Center, National Institute of Infectious Diseases	Tsuyoshi Sekizuka et al	for lineage analysis	already deposited
1042	Japan/PG-1038/2020	EPI_ISL_684648	2020-04-15	Asia / Japan	Asia / Japan	B.1.1	Fukuoka Institute of Health and Environmental Sciences	Pathogen Genomics Center, National Institute of Infectious Diseases	Tsuyoshi Sekizuka et al	for lineage analysis	already deposited
1043	Japan/PG-1039/2020	EPI_ISL_684649	2020-04-15	Asia / Japan	Asia / Japan	B.1.1	Fukuoka Institute of Health and Environmental Sciences	Pathogen Genomics Center, National Institute of Infectious Diseases	Tsuyoshi Sekizuka et al	for lineage analysis	already deposited
1044	Japan/PG-1040/2020	EPI_ISL_684650	2020-04-15	Asia / Japan	Asia / Japan	B.1.1	Fukuoka Institute of Health and Environmental Sciences	Pathogen Genomics Center, National Institute of Infectious Diseases	Tsuyoshi Sekizuka et al	for lineage analysis	already deposited
1045	Japan/PG-1041/2020	EPI_ISL_684651	2020-04-15	Asia / Japan	Asia / Japan	B.1.1	Fukuoka Institute of Health and Environmental Sciences	Pathogen Genomics Center, National Institute of Infectious Diseases	Tsuyoshi Sekizuka et al	for lineage analysis	already deposited
1046	Japan/PG-1042/2020	EPI_ISL_684652	2020-04-15	Asia / Japan	Asia / Japan	B.1.1	Fukuoka Institute of Health and Environmental Sciences	Pathogen Genomics Center, National Institute of Infectious Diseases	Tsuyoshi Sekizuka et al	for lineage analysis	already deposited
1047	Japan/PG-1043/2020	EPI_ISL_684653	2020-04-16	Asia / Japan	Asia / Japan	B.1.1	Fukuoka Institute of Health and Environmental Sciences	Pathogen Genomics Center, National Institute of Infectious Diseases	Tsuyoshi Sekizuka et al	for lineage analysis	already deposited
1048	Japan/PG-1044/2020	EPI_ISL_684654	2020-04-16	Asia / Japan	Asia / Japan	B.1.1	Fukuoka Institute of Health and Environmental Sciences	Pathogen Genomics Center, National Institute of Infectious Diseases	Tsuyoshi Sekizuka et al	for lineage analysis	already deposited
1049	Japan/PG-1045/2020	EPI_ISL_684655	2020-04-16	Asia / Japan	Asia / Japan	B.1.1	Fukuoka Institute of Health and Environmental Sciences	Pathogen Genomics Center, National Institute of Infectious Diseases	Tsuyoshi Sekizuka et al	for lineage analysis	already deposited
1050	Japan/PG-1046/2020	EPI_ISL_684656	2020-04-16	Asia / Japan	Asia / Japan	B.1.1	Fukuoka Institute of Health and Environmental Sciences	Pathogen Genomics Center, National Institute of Infectious Diseases	Tsuyoshi Sekizuka et al	for lineage analysis	already deposited
1051	Japan/PG-1047/2020	EPI_ISL_684657	2020-04-16	Asia / Japan	Asia / Japan	B.1.1	Fukuoka Institute of Health and Environmental Sciences	Pathogen Genomics Center, National Institute of Infectious Diseases	Tsuyoshi Sekizuka et al	for lineage analysis	already deposited
1052	Japan/PG-1048/2020	EPI_ISL_684658	2020-04-16	Asia / Japan	Asia / Japan	B.1.1	Fukuoka Institute of Health and Environmental Sciences	Pathogen Genomics Center, National Institute of Infectious Diseases	Tsuyoshi Sekizuka et al	for lineage analysis	already deposited
1053	Japan/PG-1049/2020	EPI_ISL_684659	2020-04-17	Asia / Japan	Asia / Japan	B.1.1	Fukuoka Institute of Health and Environmental Sciences	Pathogen Genomics Center, National Institute of Infectious Diseases	Tsuyoshi Sekizuka et al	for lineage analysis	already deposited
1054	Japan/PG-1050/2020	EPI_ISL_684660	2020-04-18	Asia / Japan	Asia / Japan	B.1.1	Fukuoka Institute of Health and Environmental Sciences	Pathogen Genomics Center, National Institute of Infectious Diseases	Tsuyoshi Sekizuka et al	for lineage analysis	already deposited
1055	Japan/PG-1051/2020	EPI_ISL_684661	2020-04-18	Asia / Japan	Asia / Japan	B.1.1	Fukuoka Institute of Health and Environmental Sciences	Pathogen Genomics Center, National Institute of Infectious Diseases	Tsuyoshi Sekizuka et al	for lineage analysis	already deposited
1056	Japan/PG-1052/2020	EPI_ISL_684662	2020-04-18	Asia / Japan	Asia / Japan	B.1.1	Fukuoka Institute of Health and Environmental Sciences	Pathogen Genomics Center, National Institute of Infectious Diseases	Tsuyoshi Sekizuka et al	for lineage analysis	already deposited
1057	Japan/PG-1053/2020	EPI_ISL_684663	2020-04-18	Asia / Japan	Asia / Japan	B.1.1	Fukuoka Institute of Health and Environmental Sciences	Pathogen Genomics Center, National Institute of Infectious Diseases	Tsuyoshi Sekizuka et al	for lineage analysis	already deposited
1058	Japan/PG-1054/2020	EPI_ISL_684664	2020-04-19	Asia / Japan	Asia / Japan	B.1.1	Fukuoka Institute of Health and Environmental Sciences	Pathogen Genomics Center, National Institute of Infectious Diseases	Tsuyoshi Sekizuka et al	for lineage analysis	already deposited
1059	Japan/PG-1055/2020	EPI_ISL_684665	2020-04-19	Asia / Japan	Asia / Japan	B.1.1	Fukuoka Institute of Health and Environmental Sciences	Pathogen Genomics Center, National Institute of Infectious Diseases	Tsuyoshi Sekizuka et al	for lineage analysis	already deposited
1060	Japan/PG-1056/2020	EPI_ISL_684666	2020-04-19	Asia / Japan	Asia / Japan	B.1.1	Fukuoka Institute of Health and Environmental Sciences	Pathogen Genomics Center, National Institute of Infectious Diseases	Tsuyoshi Sekizuka et al	for lineage analysis	already deposited
1061	Japan/PG-1057/2020	EPI_ISL_684667	2020-04-19	Asia / Japan	Asia / Japan	B.1.1	Fukuoka Institute of Health and Environmental Sciences	Pathogen Genomics Center, National Institute of Infectious Diseases	Tsuyoshi Sekizuka et al	for lineage analysis	already deposited
1062	Japan/PG-1058/2020	EPI_ISL_684668	2020-04-19	Asia / Japan	Asia / Japan	B.1.1	Fukuoka Institute of Health and Environmental Sciences	Pathogen Genomics Center, National Institute of Infectious Diseases	Tsuyoshi Sekizuka et al	for lineage analysis	already deposited
1063	Japan/PG-1059/2020	EPI_ISL_684669	2020-04-19	Asia / Japan	Asia / Japan	B.1.1	Fukuoka Institute of Health and Environmental Sciences	Pathogen Genomics Center, National Institute of Infectious Diseases	Tsuyoshi Sekizuka et al	for lineage analysis	already deposited
1064	Japan/PG-1060/2020	EPI_ISL_684670	2020-04-19	Asia / Japan	Asia / Japan	B.1.1	Fukuoka Institute of Health and Environmental Sciences	Pathogen Genomics Center, National Institute of Infectious Diseases	Tsuyoshi Sekizuka et al	for lineage analysis	already deposited
1065	Japan/PG-1061/2020	EPI_ISL_684671	2020-04-19	Asia / Japan	Asia / Japan	B.1.1	Fukuoka Institute of Health and Environmental Sciences	Pathogen Genomics Center, National Institute of Infectious Diseases	Tsuyoshi Sekizuka et al	for lineage analysis	already deposited
1066	Japan/PG-1062/2020	EPI_ISL_684672	2020-04-21	Asia / Japan	Asia / Japan	B.1.1	Fukuoka Institute of Health and Environmental Sciences	Pathogen Genomics Center, National Institute of Infectious Diseases	Tsuyoshi Sekizuka et al	for lineage analysis	already deposited
1067	Japan/PG-1063/2020	EPI_ISL_684673	2020-04-21	Asia / Japan	Asia / Japan	B.1.1.48	Fukuoka Institute of Health and Environmental Sciences	Pathogen Genomics Center, National Institute of Infectious Diseases	Tsuyoshi Sekizuka et al	for lineage analysis	already deposited
1068	Japan/PG-1064/2020	EPI_ISL_684674	2020-04-22	Asia / Japan	Asia / Japan	B.1.1	Fukuoka Institute of Health and Environmental Sciences	Pathogen Genomics Center, National Institute of Infectious Diseases	Tsuyoshi Sekizuka et al	for lineage analysis	already deposited
1069	Japan/PG-1065/2020	EPI_ISL_684675	2020-04-22	Asia / Japan	Asia / Japan	B.1.1	Fukuoka Institute of Health and Environmental Sciences	Pathogen Genomics Center, National Institute of Infectious Diseases	Tsuyoshi Sekizuka et al	for lineage analysis	already deposited
1070	Japan/PG-1066/2020	EPI_ISL_684676	2020-04-22	Asia / Japan	Asia / Japan	B.1.1	Fukuoka Institute of Health and Environmental Sciences	Pathogen Genomics Center, National Institute of Infectious Diseases	Tsuyoshi Sekizuka et al	for lineage analysis	already deposited
1071	Japan/PG-1067/2020	EPI_ISL_684677	2020-04-23	Asia / Japan	Asia / Japan	B.1.1	Fukuoka Institute of Health and Environmental Sciences	Pathogen Genomics Center, National Institute of Infectious Diseases	Tsuyoshi Sekizuka et al	for lineage analysis	already deposited
1072	Japan/PG-1068/2020	EPI_ISL_684678	2020-04-23	Asia / Japan	Asia / Japan	B.1.1.48	Fukuoka Institute of Health and Environmental Sciences	Pathogen Genomics Center, National Institute of Infectious Diseases	Tsuyoshi Sekizuka et al	for lineage analysis	already deposited
1073	Japan/PG-1069/2020	EPI_ISL_684679	2020-04-23	Asia / Japan	Asia / Japan	B.1.1.48	Fukuoka Institute of Health and Environmental Sciences	Pathogen Genomics Center, National Institute of Infectious Diseases	Tsuyoshi Sekizuka et al	for lineage analysis	already deposited
1074	Japan/PG-1070/2020	EPI_ISL_684680	2020-04-23	Asia / Japan	Asia / Japan	B.1.1.48	Fukuoka Institute of Health and Environmental Sciences	Pathogen Genomics Center, National Institute of Infectious Diseases	Tsuyoshi Sekizuka et al	for lineage analysis	already deposited
1075	Japan/PG-1071/2020	EPI_ISL_684681	2020-04-23	Asia / Japan	Asia / Japan	B.1.1.48	Fukuoka Institute of Health and Environmental Sciences	Pathogen Genomics Center, National Institute of Infectious Diseases	Tsuyoshi Sekizuka et al	for lineage analysis	already deposited
1076	Japan/PG-1072/2020	EPI_ISL_684682	2020-04-23	Asia / Japan	Asia / Japan	B.1.1.48	Fukuoka Institute of Health and Environmental Sciences	Pathogen Genomics Center, National Institute of Infectious Diseases	Tsuyoshi Sekizuka et al	for lineage analysis	already deposited
1077	Japan/PG-1073/2020	EPI_ISL_684683	2020-04-23	Asia / Japan	Asia / Japan	B.1.1	Fukuoka Institute of Health and Environmental Sciences	Pathogen Genomics Center, National Institute of Infectious Diseases	Tsuyoshi Sekizuka et al	for lineage analysis	already deposited
1078	Japan/PG-1074/2020	EPI_ISL_684684	2020-04-24	Asia / Japan	Asia / Japan	B.1.1.48	Fukuoka Institute of Health and Environmental Sciences	Pathogen Genomics Center, National Institute of Infectious Diseases	Tsuyoshi Sekizuka et al	for lineage analysis	already deposited
1079	Japan/PG-1075/2020	EPI_ISL_684685	2020-04-24	Asia / Japan	Asia / Japan	B.1.1.48	Fukuoka Institute of Health and Environmental Sciences	Pathogen Genomics Center, National Institute of Infectious Diseases	Tsuyoshi Sekizuka et al	for lineage analysis	already deposited
1080	Japan/PG-1076/2020	EPI_ISL_684686	2020-04-24	Asia / Japan	Asia / Japan	B.1.1.48	Fukuoka Institute of Health and Environmental Sciences	Pathogen Genomics Center, National Institute of Infectious Diseases	Tsuyoshi Sekizuka et al	for lineage analysis	already deposited
1081	Japan/PG-1077/2020	EPI_ISL_684687	2020-04-24	Asia / Japan	Asia / Japan	B.1.1	Fukuoka Institute of Health and Environmental Sciences	Pathogen Genomics Center, National Institute of Infectious Diseases	Tsuyoshi Sekizuka et al	for lineage analysis	already deposited
1082	Japan/PG-1078/2020	EPI_ISL_684688	2020-04-25	Asia / Japan	Asia / Japan	B.1.1	Fukuoka Institute of Health and Environmental Sciences	Pathogen Genomics Center, National Institute of Infectious Diseases	Tsuyoshi Sekizuka et al	for lineage analysis	already deposited
1083	Japan/PG-1079/2020	EPI_ISL_684689	2020-04-25	Asia / Japan	Asia / Japan	B.1.1	Fukuoka Institute of Health and Environmental Sciences	Pathogen Genomics Center, National Institute of Infectious Diseases	Tsuyoshi Sekizuka et al	for lineage analysis	already deposited
1084	Japan/PG-1080/2020	EPI_ISL_684690	2020-04-25	Asia / Japan	Asia / Japan	B.1.1.174	Fukuoka Institute of Health and Environmental Sciences	Pathogen Genomics Center, National Institute of Infectious Diseases	Tsuyoshi Sekizuka et al	for lineage analysis	already deposited
1085	Japan/PG-1081/2020	EPI_ISL_684691	2020-04-25	Asia / Japan	Asia / Japan	B.1.1.48	Fukuoka Institute of Health and Environmental Sciences	Pathogen Genomics Center, National Institute of Infectious Diseases	Tsuyoshi Sekizuka et al	for lineage analysis	already deposited
1086	Japan/PG-1082/2020	EPI_ISL_684692	2020-04-25	Asia / Japan	Asia / Japan	B.1.1.48	Fukuoka Institute of Health and Environmental Sciences	Pathogen Genomics Center, National Institute of Infectious Diseases	Tsuyoshi Sekizuka et al	for lineage analysis	already deposited
1087	Japan/PG-1083/2020	EPI_ISL_684693	2020-03-04	Asia / Japan	Asia / Japan	A.1	Pathogen Genomics Center, National Institute of Infectious Diseases	Pathogen Genomics Center, National Institute of Infectious Diseases	Tsuyoshi Sekizuka et al	for lineage analysis	already deposited
1088	Japan/PG-1084/2020	EPI_ISL_684694	2020-03-16	Asia / Japan	Asia / Japan	B.1	Pathogen Genomics Center, National Institute of Infectious Diseases	Pathogen Genomics Center, National Institute of Infectious Diseases	Tsuyoshi Sekizuka et al	for lineage analysis	already deposited
1089	Japan/PG-1085/2020	EPI_ISL_684695	2020-04-02	Asia / Japan	Asia / Japan	B.1.1	Pathogen Genomics Center, National Institute of Infectious Diseases	Pathogen Genomics Center, National Institute of Infectious Diseases	Tsuyoshi Sekizuka et al	for lineage analysis	already deposited
1090	Japan/PG-1086/2020	EPI_ISL_684696	2020-04-17	Asia / Japan	Asia / Japan	B.1.1	Pathogen Genomics Center, National Institute of Infectious Diseases	Pathogen Genomics Center, National Institute of Infectious Diseases	Tsuyoshi Sekizuka et al	for lineage analysis	already deposited
1091	Japan/PG-1087/2020	EPI_ISL_684697	2020-04-07	Asia / Japan	Asia / Japan	B.1.1	Pathogen Genomics Center, National Institute of Infectious Diseases	Pathogen Genomics Center, National Institute of Infectious Diseases	Tsuyoshi Sekizuka et al	for lineage analysis	already deposited
1092	Japan/PG-1088/2020	EPI_ISL_684698	2020-04-08	Asia / Japan	Asia / Japan	B.1.1	Pathogen Genomics Center, National Institute of Infectious Diseases	Pathogen Genomics Center, National Institute of Infectious Diseases	Tsuyoshi Sekizuka et al	for lineage analysis	already deposited
1093	Japan/PG-1089/2020	EPI_ISL_684699	2020-04-08	Asia / Japan	Asia / Japan	B.1.1	Pathogen Genomics Center, National Institute of Infectious Diseases	Pathogen Genomics Center, National Institute of Infectious Diseases	Tsuyoshi Sekizuka et al	for lineage analysis	already deposited
1094	Japan/PG-1090/2020	EPI_ISL_684700	2020-04-08	Asia / Japan	Asia / Japan	B.1.1	Pathogen Genomics Center, National Institute of Infectious Diseases	Pathogen Genomics Center, National Institute of Infectious Diseases	Tsuyoshi Sekizuka et al	for lineage analysis	already deposited
1095	Japan/PG-1091/2020	EPI_ISL_684701	2020-04-08	Asia / Japan	Asia / Japan	B.1.1	Pathogen Genomics Center, National Institute of Infectious Diseases	Pathogen Genomics Center, National Institute of Infectious Diseases	Tsuyoshi Sekizuka et al	for lineage analysis	already deposited
1096	Japan/PG-1092/2020	EPI_ISL_684702	2020-04-08	Asia / Japan	Asia / Japan	B.1.1	Pathogen Genomics Center, National Institute of Infectious Diseases	Pathogen Genomics Center, National Institute of Infectious Diseases	Tsuyoshi Sekizuka et al	for lineage analysis	already deposited
1097	Japan/PG-1093/2020	EPI_ISL_684703	2020-04-11	Asia / Japan	Asia / Japan	B.1.1	Pathogen Genomics Center, National Institute of Infectious Diseases	Pathogen Genomics Center, National Institute of Infectious Diseases	Tsuyoshi Sekizuka et al	for lineage analysis	already deposited
1098	Japan/PG-1094/2020	EPI_ISL_684704	2020-04-12	Asia / Japan	Asia / Japan	B.1.1	Pathogen Genomics Center, National Institute of Infectious Diseases	Pathogen Genomics Center, National Institute of Infectious Diseases	Tsuyoshi Sekizuka et al	for lineage analysis	already deposited
1099	Japan/PG-1095/2020	EPI_ISL_684705	2020-04-13	Asia / Japan	Asia / Japan	B.1.1	Pathogen Genomics Center, National Institute of Infectious Diseases	Pathogen Genomics Center, National Institute of Infectious Diseases	Tsuyoshi Sekizuka et al	for lineage analysis	already deposited
1100	Japan/PG-1096/2020	EPI_ISL_684706	2020-04-14	Asia / Japan	Asia / Japan	B.1.1	Pathogen Genomics Center, National Institute of Infectious Diseases	Pathogen Genomics Center, National Institute of Infectious Diseases	Tsuyoshi Sekizuka et al	for lineage analysis	already deposited
1101	Japan/PG-1097/2020	EPI_ISL_684707	2020-04-14	Asia / Japan	Asia / Japan	B.1.1	Pathogen Genomics Center, National Institute of Infectious Diseases	Pathogen Genomics Center, National Institute of Infectious Diseases	Tsuyoshi Sekizuka et al	for lineage analysis	already deposited
1102	Japan/PG-1098/2020	EPI_ISL_684708	2020-04-17	Asia / Japan	Asia / Japan	B.1.1	Pathogen Genomics Center, National Institute of Infectious Diseases	Pathogen Genomics Center, National Institute of Infectious Diseases	Tsuyoshi Sekizuka et al	for lineage analysis	already deposited
1103	Japan/PG-1099/2020	EPI_ISL_684709	2020-04-18	Asia / Japan	Asia / Japan	B.1.1.55	Pathogen Genomics Center, National Institute of Infectious Diseases	Pathogen Genomics Center, National Institute of Infectious Diseases	Tsuyoshi Sekizuka et al	for lineage analysis	already deposited
1104	Japan/PG-1100/2020	EPI_ISL_684710	2020-04-20	Asia / Japan	Asia / Japan	B.1.1	Pathogen Genomics Center, National Institute of Infectious Diseases	Pathogen Genomics Center, National Institute of Infectious Diseases	Tsuyoshi Sekizuka et al	for lineage analysis	already deposited
1105	Japan/PG-1101/2020	EPI_ISL_684711	2020-04-21	Asia / Japan	Asia / Japan	B.1.1	Pathogen Genomics Center, National Institute of Infectious Diseases	Pathogen Genomics Center, National Institute of Infectious Diseases	Tsuyoshi Sekizuka et al	for lineage analysis	already deposited
1106	Japan/PG-1102/2020	EPI_ISL_684712	2020-04-22	Asia / Japan	Asia / Japan	B.1.1	Pathogen Genomics Center, National Institute of Infectious Diseases	Pathogen Genomics Center, National Institute of Infectious Diseases	Tsuyoshi Sekizuka et al	for lineage analysis	already deposited
1107	Japan/PG-1103/2020	EPI_ISL_684713	2020-04-23	Asia / Japan	Asia / Japan	B.1.1.55	Pathogen Genomics Center, National Institute of Infectious Diseases	Pathogen Genomics Center, National Institute of Infectious Diseases	Tsuyoshi Sekizuka et al	for lineage analysis	already deposited
1108	Japan/PG-1104/2020	EPI_ISL_684714	2020-04-25	Asia / Japan	Asia / Japan	B.1.1.48	Pathogen Genomics Center, National Institute of Infectious Diseases	Pathogen Genomics Center, National Institute of Infectious Diseases	Tsuyoshi Sekizuka et al	for lineage analysis	already deposited
1109	Japan/PG-1105/2020	EPI_ISL_684715	2020-04-25	Asia / Japan	Asia / Japan	B.1.1.48	Pathogen Genomics Center, National Institute of Infectious Diseases	Pathogen Genomics Center, National Institute of Infectious Diseases	Tsuyoshi Sekizuka et al	for lineage analysis	already deposited
1110	Japan/PG-1106/2020	EPI_ISL_684716	2020-03-30	Asia / Japan	Asia / Japan	B.1.1	Pathogen Genomics Center, National Institute of Infectious Diseases	Pathogen Genomics Center, National Institute of Infectious Diseases	Tsuyoshi Sekizuka et al	for lineage analysis	already deposited
1111	Japan/PG-1107/2020	EPI_ISL_684717	2020-03-31	Asia / Japan	Asia / Japan	B.1.1	Pathogen Genomics Center, National Institute of Infectious Diseases	Pathogen Genomics Center, National Institute of Infectious Diseases	Tsuyoshi Sekizuka et al	for lineage analysis	already deposited
1112	Japan/PG-1108/2020	EPI_ISL_684718	2020-03-31	Asia / Japan	Asia / Japan	B.1.1.285	Pathogen Genomics Center, National Institute of Infectious Diseases	Pathogen Genomics Center, National Institute of Infectious Diseases	Tsuyoshi Sekizuka et al	for lineage analysis	already deposited
1113	Japan/PG-1109/2020	EPI_ISL_684719	2020-04-02	Asia / Japan	Asia / Japan	B.1.1.285	Pathogen Genomics Center, National Institute of Infectious Diseases	Pathogen Genomics Center, National Institute of Infectious Diseases	Tsuyoshi Sekizuka et al	for lineage analysis	already deposited
1114	Japan/PG-1110/2020	EPI_ISL_684720	2020-04-02	Asia / Japan	Asia / Japan	B.1.1.285	Pathogen Genomics Center, National Institute of Infectious Diseases	Pathogen Genomics Center, National Institute of Infectious Diseases	Tsuyoshi Sekizuka et al	for lineage analysis	already deposited
1115	Japan/PG-1111/2020	EPI_ISL_684721	2020-04-04	Asia / Japan	Asia / Japan	B.1.1.285	Pathogen Genomics Center, National Institute of Infectious Diseases	Pathogen Genomics Center, National Institute of Infectious Diseases	Tsuyoshi Sekizuka et al	for lineage analysis	already deposited
1116	Japan/PG-1112/2020	EPI_ISL_684722	2020-04-05	Asia / Japan	Asia / Japan	B.1.1.285	Pathogen Genomics Center, National Institute of Infectious Diseases	Pathogen Genomics Center, National Institute of Infectious Diseases	Tsuyoshi Sekizuka et al	for lineage analysis	already deposited
1117	Japan/PG-1113/2020	EPI_ISL_684723	2020-04-25	Asia / Japan	Asia / Japan	B.1.1.48	Fukuoka Institute of Health and Environmental Sciences	Pathogen Genomics Center, National Institute of Infectious Diseases	Tsuyoshi Sekizuka et al	for lineage analysis	already deposited
1118	Japan/PG-1114/2020	EPI_ISL_684724	2020-04-26	Asia / Japan	Asia / Japan	B.1.1.48	Fukuoka Institute of Health and Environmental Sciences	Pathogen Genomics Center, National Institute of Infectious Diseases	Tsuyoshi Sekizuka et al	for lineage analysis	already deposited
1119	Japan/PG-1115/2020	EPI_ISL_684725	2020-04-26	Asia / Japan	Asia / Japan	B.1.1.48	Fukuoka Institute of Health and Environmental Sciences	Pathogen Genomics Center, National Institute of Infectious Diseases	Tsuyoshi Sekizuka et al	for lineage analysis	already deposited
1120	Japan/PG-1116/2020	EPI_ISL_684726	2020-04-27	Asia / Japan	Asia / Japan	B.1.1.48	Fukuoka Institute of Health and Environmental Sciences	Pathogen Genomics Center, National Institute of Infectious Diseases	Tsuyoshi Sekizuka et al	for lineage analysis	already deposited
1121	Japan/PG-1117/2020	EPI_ISL_684727	2020-04-27	Asia / Japan	Asia / Japan	B.1.1.217	Fukuoka Institute of Health and Environmental Sciences	Pathogen Genomics Center, National Institute of Infectious Diseases	Tsuyoshi Sekizuka et al	for lineage analysis	already deposited
1122	Japan/PG-1118/2020	EPI_ISL_684728	2020-04-20	Asia / Japan	Asia / Japan	B.12	Tokyo Metropolitan Institute of Public Health	Pathogen Genomics Center, National Institute of Infectious Diseases	Tsuyoshi Sekizuka et al	for lineage analysis	already deposited
1123	Japan/PG-1119/2020	EPI_ISL_684729	2020-04-18	Asia / Japan	Asia / Japan	B.12	Tokyo Metropolitan Institute of Public Health	Pathogen Genomics Center, National Institute of Infectious Diseases	Tsuyoshi Sekizuka et al	for lineage analysis	already deposited
1124	Japan/PG-1120/2020	EPI_ISL_684730	2020-04-20	Asia / Japan	Asia / Japan	B.12	Tokyo Metropolitan Institute of Public Health	Pathogen Genomics Center, National Institute of Infectious Diseases	Tsuyoshi Sekizuka et al	for lineage analysis	already deposited
1125	Japan/PG-1121/2020	EPI_ISL_684731	2020-04-20	Asia / Japan	Asia / Japan	B.12	Tokyo Metropolitan Institute of Public Health	Pathogen Genomics Center, National Institute of Infectious Diseases	Tsuyoshi Sekizuka et al	for lineage analysis	already deposited
1126	Japan/PG-1122/2020	EPI_ISL_684732	2020-04-21	Asia / Japan	Asia / Japan	B.12	Tokyo Metropolitan Institute of Public Health	Pathogen Genomics Center, National Institute of Infectious Diseases	Tsuyoshi Sekizuka et al	for lineage analysis	already deposited
1127	Japan/PG-1123/2020	EPI_ISL_684733	2020-04-21	Asia / Japan	Asia / Japan	B.12	Tokyo Metropolitan Institute of Public Health	Pathogen Genomics Center, National Institute of Infectious Diseases	Tsuyoshi Sekizuka et al	for lineage analysis	already deposited
1128	Japan/PG-1124/2020	EPI_ISL_684734	2020-04-22	Asia / Japan	Asia / Japan	B.12	Tokyo Metropolitan Institute of Public Health	Pathogen Genomics Center, National Institute of Infectious Diseases	Tsuyoshi Sekizuka et al	for lineage analysis	already deposited
1129	Japan/PG-1125/2020	EPI_ISL_684735	2020-04-22	Asia / Japan	Asia / Japan	B.12	Tokyo Metropolitan Institute of Public Health	Pathogen Genomics Center, National Institute of Infectious Diseases	Tsuyoshi Sekizuka et al	for lineage analysis	already deposited
1130	Japan/PG-1126/2020	EPI_ISL_684736	2020-03-26	Asia / Japan	Asia / Japan	A.2	Pathogen Genomics Center, National Institute of Infectious Diseases	Pathogen Genomics Center, National Institute of Infectious Diseases	Tsuyoshi Sekizuka et al	for lineage analysis	already deposited
1131	Japan/PG-1127/2020	EPI_ISL_684737	2020-04-01	Asia / Japan	Asia / Japan	B.1	Pathogen Genomics Center, National Institute of Infectious Diseases	Pathogen Genomics Center, National Institute of Infectious Diseases	Tsuyoshi Sekizuka et al	for lineage analysis	already deposited
1132	Japan/PG-1128/2020	EPI_ISL_684738	2020-04-03	Asia / Japan	Asia / Japan	B.1.1	Pathogen Genomics Center, National Institute of Infectious Diseases	Pathogen Genomics Center, National Institute of Infectious Diseases	Tsuyoshi Sekizuka et al	for lineage analysis	already deposited
1133	Japan/PG-1129/2020	EPI_ISL_684739	2020-04-05	Asia / Japan	Asia / Japan	B.1.1	Pathogen Genomics Center, National Institute of Infectious Diseases	Pathogen Genomics Center, National Institute of Infectious Diseases	Tsuyoshi Sekizuka et al	for lineage analysis	already deposited
1134	Japan/PG-1130/2020	EPI_ISL_684740	2020-04-06	Asia / Japan	Asia / Japan	B.1	Pathogen Genomics Center, National Institute of Infectious Diseases	Pathogen Genomics Center, National Institute of Infectious Diseases	Tsuyoshi Sekizuka et al	for lineage analysis	already deposited
1135	Japan/PG-1131/2020	EPI_ISL_684741	2020-04-07	Asia / Japan	Asia / Japan	B.1.1.48	Pathogen Genomics Center, National Institute of Infectious Diseases	Pathogen Genomics Center, National Institute of Infectious Diseases	Tsuyoshi Sekizuka et al	for lineage analysis	already deposited
1136	Japan/PG-1132/2020	EPI_ISL_684742	2020-04-07	Asia / Japan	Asia / Japan	B.1.1.48	Pathogen Genomics Center, National Institute of Infectious Diseases	Pathogen Genomics Center, National Institute of Infectious Diseases	Tsuyoshi Sekizuka et al	for lineage analysis	already deposited
1137	Japan/PG-1133/2020	EPI_ISL_684743	2020-04-09	Asia / Japan	Asia / Japan	B.1.1	Pathogen Genomics Center, National Institute of Infectious Diseases	Pathogen Genomics Center, National Institute of Infectious Diseases	Tsuyoshi Sekizuka et al	for lineage analysis	already deposited
1138	Japan/PG-1134/2020	EPI_ISL_684744	2020-04-09	Asia / Japan	Asia / Japan	B.1.1.48	Pathogen Genomics Center, National Institute of Infectious Diseases	Pathogen Genomics Center, National Institute of Infectious Diseases	Tsuyoshi Sekizuka et al	for lineage analysis	already deposited
1139	Japan/PG-1135/2020	EPI_ISL_684745	2020-04-10	Asia / Japan	Asia / Japan	B.1.1	Pathogen Genomics Center, National Institute of Infectious Diseases	Pathogen Genomics Center, National Institute of Infectious Diseases	Tsuyoshi Sekizuka et al	for lineage analysis	already deposited
1140	Japan/PG-1136/2020	EPI_ISL_684746	2020-04-13	Asia / Japan	Asia / Japan	B.1.1.48	Pathogen Genomics Center, National Institute of Infectious Diseases	Pathogen Genomics Center, National Institute of Infectious Diseases	Tsuyoshi Sekizuka et al	for lineage analysis	already deposited
1141	Japan/PG-1137/2020	EPI_ISL_684747	2020-04-13	Asia / Japan	Asia / Japan	B.1.1	Pathogen Genomics Center, National Institute of Infectious Diseases	Pathogen Genomics Center, National Institute of Infectious Diseases	Tsuyoshi Sekizuka et al	for lineage analysis	already deposited
1142	Japan/PG-1138/2020	EPI_ISL_684748	2020-04-16	Asia / Japan	Asia / Japan	B.1.1.48	Pathogen Genomics Center, National Institute of Infectious Diseases	Pathogen Genomics Center, National Institute of Infectious Diseases	Tsuyoshi Sekizuka et al	for lineage analysis	already deposited
1143	Japan/PG-1139/2020	EPI_ISL_684749	2020-04-16	Asia / Japan	Asia / Japan	B.1.1.48	Pathogen Genomics Center, National Institute of Infectious Diseases	Pathogen Genomics Center, National Institute of Infectious Diseases	Tsuyoshi Sekizuka et al	for lineage analysis	already deposited
1144	Japan/PG-1140/2020	EPI_ISL_684750	2020-04-17	Asia / Japan	Asia / Japan	B.1.1	Pathogen Genomics Center, National Institute of Infectious Diseases	Pathogen Genomics Center, National Institute of Infectious Diseases	Tsuyoshi Sekizuka et al	for lineage analysis	already deposited
1145	Japan/PG-1141/2020	EPI_ISL_684751	2020-04-17	Asia / Japan	Asia / Japan	B.1.1	Pathogen Genomics Center, National Institute of Infectious Diseases	Pathogen Genomics Center, National Institute of Infectious Diseases	Tsuyoshi Sekizuka et al	for lineage analysis	already deposited
1146	Japan/PG-1142/2020	EPI_ISL_684752	2020-04-17	Asia / Japan	Asia / Japan	B.1.1.48	Pathogen Genomics Center, National Institute of Infectious Diseases	Pathogen Genomics Center, National Institute of Infectious Diseases	Tsuyoshi Sekizuka et al	for lineage analysis	already deposited
1147	Japan/PG-1143/2020	EPI_ISL_684753	2020-04-17	Asia / Japan	Asia / Japan	B.1.1	Pathogen Genomics Center, National Institute of Infectious Diseases	Pathogen Genomics Center, National Institute of Infectious Diseases	Tsuyoshi Sekizuka et al	for lineage analysis	already deposited
1148	Japan/PG-1144/2020	EPI_ISL_684754	2020-04-20	Asia / Japan	Asia / Japan	B.1.1	Pathogen Genomics Center, National Institute of Infectious Diseases	Pathogen Genomics Center, National Institute of Infectious Diseases	Tsuyoshi Sekizuka et al	for lineage analysis	already deposited
1149	Japan/PG-1145/2020	EPI_ISL_684755	2020-04-20	Asia / Japan	Asia / Japan	B.1.1	Pathogen Genomics Center, National Institute of Infectious Diseases	Pathogen Genomics Center, National Institute of Infectious Diseases	Tsuyoshi Sekizuka et al	for lineage analysis	already deposited
1150	Japan/PG-1146/2020	EPI_ISL_684756	2020-04-20	Asia / Japan	Asia / Japan	B.1.1	Pathogen Genomics Center, National Institute of Infectious Diseases	Pathogen Genomics Center, National Institute of Infectious Diseases	Tsuyoshi Sekizuka et al	for lineage analysis	already deposited
1151	Japan/PG-1147/2020	EPI_ISL_684757	2020-04-28	Asia / Japan	Asia / Japan	B.1.1	Pathogen Genomics Center, National Institute of Infectious Diseases	Pathogen Genomics Center, National Institute of Infectious Diseases	Tsuyoshi Sekizuka et al	for lineage analysis	already deposited
1152	Japan/PG-1148/2020	EPI_ISL_684758	2020-04-28	Asia / Japan	Asia / Japan	B.1.1	Pathogen Genomics Center, National Institute of Infectious Diseases	Pathogen Genomics Center, National Institute of Infectious Diseases	Tsuyoshi Sekizuka et al	for lineage analysis	already deposited
1153	Japan/PG-1149/2020	EPI_ISL_684759	2020-04-15	Asia / Japan	Asia / Japan	B.1.1	Pathogen Genomics Center, National Institute of Infectious Diseases	Pathogen Genomics Center, National Institute of Infectious Diseases	Tsuyoshi Sekizuka et al	for lineage analysis	already deposited
1154	Japan/PG-1150/2020	EPI_ISL_684760	2020-04-24	Asia / Japan	Asia / Japan	B.1.1.48	Pathogen Genomics Center, National Institute of Infectious Diseases	Pathogen Genomics Center, National Institute of Infectious Diseases	Tsuyoshi Sekizuka et al	for lineage analysis	already deposited
1155	Japan/PG-1151/2020	EPI_ISL_684761	2020-04-24	Asia / Japan	Asia / Japan	B.1.1.48	Pathogen Genomics Center, National Institute of Infectious Diseases	Pathogen Genomics Center, National Institute of Infectious Diseases	Tsuyoshi Sekizuka et al	for lineage analysis	already deposited
1156	Japan/PG-1152/2020	EPI_ISL_684762	2020-03-30	Asia / Japan	Asia / Japan	B.1.1	Pathogen Genomics Center, National Institute of Infectious Diseases	Pathogen Genomics Center, National Institute of Infectious Diseases	Tsuyoshi Sekizuka et al	for lineage analysis	already deposited
1157	Japan/PG-1153/2020	EPI_ISL_684763	2020-03-31	Asia / Japan	Asia / Japan	B.1.1	Pathogen Genomics Center, National Institute of Infectious Diseases	Pathogen Genomics Center, National Institute of Infectious Diseases	Tsuyoshi Sekizuka et al	for lineage analysis	already deposited
1158	Japan/PG-1154/2020	EPI_ISL_684764	2020-04-01	Asia / Japan	Asia / Japan	B.1.1	Pathogen Genomics Center, National Institute of Infectious Diseases	Pathogen Genomics Center, National Institute of Infectious Diseases	Tsuyoshi Sekizuka et al	for lineage analysis	already deposited
1159	Japan/PG-1155/2020	EPI_ISL_684765	2020-04-02	Asia / Japan	Asia / Japan	B.1.1	Pathogen Genomics Center, National Institute of Infectious Diseases	Pathogen Genomics Center, National Institute of Infectious Diseases	Tsuyoshi Sekizuka et al	for lineage analysis	already deposited
1160	Japan/PG-1156/2020	EPI_ISL_684766	2020-04-02	Asia / Japan	Asia / Japan	B.1.1	Pathogen Genomics Center, National Institute of Infectious Diseases	Pathogen Genomics Center, National Institute of Infectious Diseases	Tsuyoshi Sekizuka et al	for lineage analysis	already deposited
1161	Japan/PG-1157/2020	EPI_ISL_684767	2020-04-02	Asia / Japan	Asia / Japan	B.1.1	Pathogen Genomics Center, National Institute of Infectious Diseases	Pathogen Genomics Center, National Institute of Infectious Diseases	Tsuyoshi Sekizuka et al	for lineage analysis	already deposited
1162	Japan/PG-1158/2020	EPI_ISL_684768	2020-04-02	Asia / Japan	Asia / Japan	B.1.1	Pathogen Genomics Center, National Institute of Infectious Diseases	Pathogen Genomics Center, National Institute of Infectious Diseases	Tsuyoshi Sekizuka et al	for lineage analysis	already deposited
1163	Japan/PG-1159/2020	EPI_ISL_684769	2020-04-04	Asia / Japan	Asia / Japan	B.1.1	Pathogen Genomics Center, National Institute of Infectious Diseases	Pathogen Genomics Center, National Institute of Infectious Diseases	Tsuyoshi Sekizuka et al	for lineage analysis	already deposited
1164	Japan/PG-1160/2020	EPI_ISL_684770	2020-04-05	Asia / Japan	Asia / Japan	B.1.1	Pathogen Genomics Center, National Institute of Infectious Diseases	Pathogen Genomics Center, National Institute of Infectious Diseases	Tsuyoshi Sekizuka et al	for lineage analysis	already deposited
1165	Japan/PG-1161/2020	EPI_ISL_684771	2020-04-06	Asia / Japan	Asia / Japan	B.1.1	Pathogen Genomics Center, National Institute of Infectious Diseases	Pathogen Genomics Center, National Institute of Infectious Diseases	Tsuyoshi Sekizuka et al	for lineage analysis	already deposited
1166	Japan/PG-1162/2020	EPI_ISL_684772	2020-04-06	Asia / Japan	Asia / Japan	B.1.1	Pathogen Genomics Center, National Institute of Infectious Diseases	Pathogen Genomics Center, National Institute of Infectious Diseases	Tsuyoshi Sekizuka et al	for lineage analysis	already deposited
1167	Japan/PG-1163/2020	EPI_ISL_684773	2020-04-07	Asia / Japan	Asia / Japan	B.1.1	Pathogen Genomics Center, National Institute of Infectious Diseases	Pathogen Genomics Center, National Institute of Infectious Diseases	Tsuyoshi Sekizuka et al	for lineage analysis	already deposited
1168	Japan/PG-1164/2020	EPI_ISL_684774	2020-04-07	Asia / Japan	Asia / Japan	B.1.1	Pathogen Genomics Center, National Institute of Infectious Diseases	Pathogen Genomics Center, National Institute of Infectious Diseases	Tsuyoshi Sekizuka et al	for lineage analysis	already deposited
1169	Japan/PG-1165/2020	EPI_ISL_684775	2020-04-09	Asia / Japan	Asia / Japan	B.1.1	Pathogen Genomics Center, National Institute of Infectious Diseases	Pathogen Genomics Center, National Institute of Infectious Diseases	Tsuyoshi Sekizuka et al	for lineage analysis	already deposited
1170	Japan/PG-1166/2020	EPI_ISL_684776	2020-04-09	Asia / Japan	Asia / Japan	B.1	Pathogen Genomics Center, National Institute of Infectious Diseases	Pathogen Genomics Center, National Institute of Infectious Diseases	Tsuyoshi Sekizuka et al	for lineage analysis	already deposited
1171	Japan/PG-1167/2020	EPI_ISL_684777	2020-04-10	Asia / Japan	Asia / Japan	B.1.1	Pathogen Genomics Center, National Institute of Infectious Diseases	Pathogen Genomics Center, National Institute of Infectious Diseases	Tsuyoshi Sekizuka et al	for lineage analysis	already deposited
1172	Japan/PG-1168/2020	EPI_ISL_684778	2020-04-14	Asia / Japan	Asia / Japan	B.1.1	Pathogen Genomics Center, National Institute of Infectious Diseases	Pathogen Genomics Center, National Institute of Infectious Diseases	Tsuyoshi Sekizuka et al	for lineage analysis	already deposited
1173	Japan/PG-1169/2020	EPI_ISL_684779	2020-04-14	Asia / Japan	Asia / Japan	B.1.1	Pathogen Genomics Center, National Institute of Infectious Diseases	Pathogen Genomics Center, National Institute of Infectious Diseases	Tsuyoshi Sekizuka et al	for lineage analysis	already deposited
1174	Japan/PG-1170/2020	EPI_ISL_684780	2020-04-16	Asia / Japan	Asia / Japan	B.1.1	Pathogen Genomics Center, National Institute of Infectious Diseases	Pathogen Genomics Center, National Institute of Infectious Diseases	Tsuyoshi Sekizuka et al	for lineage analysis	already deposited
1175	Japan/PG-1171/2020	EPI_ISL_684781	2020-04-17	Asia / Japan	Asia / Japan	B.1.1	Pathogen Genomics Center, National Institute of Infectious Diseases	Pathogen Genomics Center, National Institute of Infectious Diseases	Tsuyoshi Sekizuka et al	for lineage analysis	already deposited
1176	Japan/PG-1172/2020	EPI_ISL_684782	2020-04-19	Asia / Japan	Asia / Japan	B.1.1	Pathogen Genomics Center, National Institute of Infectious Diseases	Pathogen Genomics Center, National Institute of Infectious Diseases	Tsuyoshi Sekizuka et al	for lineage analysis	already deposited
1177	Japan/PG-1173/2020	EPI_ISL_684783	2020-04-19	Asia / Japan	Asia / Japan	B.1.1	Pathogen Genomics Center, National Institute of Infectious Diseases	Pathogen Genomics Center, National Institute of Infectious Diseases	Tsuyoshi Sekizuka et al	for lineage analysis	already deposited
1178	Japan/PG-1174/2020	EPI_ISL_684784	2020-04-20	Asia / Japan	Asia / Japan	B.1.1	Pathogen Genomics Center, National Institute of Infectious Diseases	Pathogen Genomics Center, National Institute of Infectious Diseases	Tsuyoshi Sekizuka et al	for lineage analysis	already deposited
1179	Japan/PG-1175/2020	EPI_ISL_684785	2020-04-22	Asia / Japan	Asia / Japan	B.1.1	Pathogen Genomics Center, National Institute of Infectious Diseases	Pathogen Genomics Center, National Institute of Infectious Diseases	Tsuyoshi Sekizuka et al	for lineage analysis	already deposited
1180	Japan/PG-1176/2020	EPI_ISL_684786	2020-04-21	Asia / Japan	Asia / Japan	B.1.1	Pathogen Genomics Center, National Institute of Infectious Diseases	Pathogen Genomics Center, National Institute of Infectious Diseases	Tsuyoshi Sekizuka et al	for lineage analysis	already deposited
1181	Japan/PG-1177/2020	EPI_ISL_684787	2020-04-22	Asia / Japan	Asia / Japan	B.1.1	Pathogen Genomics Center, National Institute of Infectious Diseases	Pathogen Genomics Center, National Institute of Infectious Diseases	Tsuyoshi Sekizuka et al	for lineage analysis	already deposited
1182	Japan/PG-1178/2020	EPI_ISL_684788	2020-04-27	Asia / Japan	Asia / Japan	B.1.1	Pathogen Genomics Center, National Institute of Infectious Diseases	Pathogen Genomics Center, National Institute of Infectious Diseases	Tsuyoshi Sekizuka et al	for lineage analysis	already deposited
1183	Japan/PG-1179/2020	EPI_ISL_684789	2020-04-01	Asia / Japan	Asia / Japan	B.1.1	Pathogen Genomics Center, National Institute of Infectious Diseases	Pathogen Genomics Center, National Institute of Infectious Diseases	Tsuyoshi Sekizuka et al	for lineage analysis	already deposited
1184	Japan/PG-1180/2020	EPI_ISL_684790	2020-04-03	Asia / Japan	Asia / Japan	B.1.1	Pathogen Genomics Center, National Institute of Infectious Diseases	Pathogen Genomics Center, National Institute of Infectious Diseases	Tsuyoshi Sekizuka et al	for lineage analysis	already deposited
1185	Japan/PG-1181/2020	EPI_ISL_684791	2020-04-07	Asia / Japan	Asia / Japan	B.1.1	Pathogen Genomics Center, National Institute of Infectious Diseases	Pathogen Genomics Center, National Institute of Infectious Diseases	Tsuyoshi Sekizuka et al	for lineage analysis	already deposited
1186	Japan/PG-1182/2020	EPI_ISL_684792	2020-04-08	Asia / Japan	Asia / Japan	B.1.1	Pathogen Genomics Center, National Institute of Infectious Diseases	Pathogen Genomics Center, National Institute of Infectious Diseases	Tsuyoshi Sekizuka et al	for lineage analysis	already deposited
1187	Japan/PG-1183/2020	EPI_ISL_684793	2020-04-09	Asia / Japan	Asia / Japan	B.1.1.174	Pathogen Genomics Center, National Institute of Infectious Diseases	Pathogen Genomics Center, National Institute of Infectious Diseases	Tsuyoshi Sekizuka et al	for lineage analysis	already deposited
1188	Japan/PG-1184/2020	EPI_ISL_684794	2020-04-10	Asia / Japan	Asia / Japan	B.1.1	Pathogen Genomics Center, National Institute of Infectious Diseases	Pathogen Genomics Center, National Institute of Infectious Diseases	Tsuyoshi Sekizuka et al	for lineage analysis	already deposited
1189	Japan/PG-1185/2020	EPI_ISL_684795	2020-04-14	Asia / Japan	Asia / Japan	B.1.1	Pathogen Genomics Center, National Institute of Infectious Diseases	Pathogen Genomics Center, National Institute of Infectious Diseases	Tsuyoshi Sekizuka et al	for lineage analysis	already deposited
1190	Japan/PG-1186/2020	EPI_ISL_684796	2020-04-16	Asia / Japan	Asia / Japan	B.1.1	Pathogen Genomics Center, National Institute of Infectious Diseases	Pathogen Genomics Center, National Institute of Infectious Diseases	Tsuyoshi Sekizuka et al	for lineage analysis	already deposited
1191	Japan/PG-1187/2020	EPI_ISL_684797	2020-04-17	Asia / Japan	Asia / Japan	B.1.1	Pathogen Genomics Center, National Institute of Infectious Diseases	Pathogen Genomics Center, National Institute of Infectious Diseases	Tsuyoshi Sekizuka et al	for lineage analysis	already deposited
1192	Japan/PG-1188/2020	EPI_ISL_684798	2020-03-30	Asia / Japan	Asia / Japan	B.1.1	Yamagata Prefectural Institute of Public Health	Pathogen Genomics Center, National Institute of Infectious Diseases	Tsuyoshi Sekizuka et al	for lineage analysis	already deposited
1193	Japan/PG-1189/2020	EPI_ISL_684799	2020-03-31	Asia / Japan	Asia / Japan	B.1.1.283	Yamagata Prefectural Institute of Public Health	Pathogen Genomics Center, National Institute of Infectious Diseases	Tsuyoshi Sekizuka et al	for lineage analysis	already deposited
1194	Japan/PG-1190/2020	EPI_ISL_684800	2020-04-01	Asia / Japan	Asia / Japan	B.1.1	Yamagata Prefectural Institute of Public Health	Pathogen Genomics Center, National Institute of Infectious Diseases	Tsuyoshi Sekizuka et al	for lineage analysis	already deposited
1195	Japan/PG-1191/2020	EPI_ISL_684801	2020-04-03	Asia / Japan	Asia / Japan	B.1.1	Yamagata Prefectural Institute of Public Health	Pathogen Genomics Center, National Institute of Infectious Diseases	Tsuyoshi Sekizuka et al	for lineage analysis	already deposited
1196	Japan/PG-1192/2020	EPI_ISL_684802	2020-04-03	Asia / Japan	Asia / Japan	B.1.1	Yamagata Prefectural Institute of Public Health	Pathogen Genomics Center, National Institute of Infectious Diseases	Tsuyoshi Sekizuka et al	for lineage analysis	already deposited
1197	Japan/PG-1193/2020	EPI_ISL_684803	2020-04-03	Asia / Japan	Asia / Japan	B.1.1	Yamagata Prefectural Institute of Public Health	Pathogen Genomics Center, National Institute of Infectious Diseases	Tsuyoshi Sekizuka et al	for lineage analysis	already deposited
1198	Japan/PG-1194/2020	EPI_ISL_684804	2020-04-03	Asia / Japan	Asia / Japan	B.1.1	Yamagata Prefectural Institute of Public Health	Pathogen Genomics Center, National Institute of Infectious Diseases	Tsuyoshi Sekizuka et al	for lineage analysis	already deposited
1199	Japan/PG-1195/2020	EPI_ISL_684805	2020-04-03	Asia / Japan	Asia / Japan	B.1.1	Yamagata Prefectural Institute of Public Health	Pathogen Genomics Center, National Institute of Infectious Diseases	Tsuyoshi Sekizuka et al	for lineage analysis	already deposited
1200	Japan/PG-1196/2020	EPI_ISL_684806	2020-04-04	Asia / Japan	Asia / Japan	B.1.1	Yamagata Prefectural Institute of Public Health	Pathogen Genomics Center, National Institute of Infectious Diseases	Tsuyoshi Sekizuka et al	for lineage analysis	already deposited
1201	Japan/PG-1197/2020	EPI_ISL_684807	2020-04-03	Asia / Japan	Asia / Japan	B.1.1	Yamagata Prefectural Institute of Public Health	Pathogen Genomics Center, National Institute of Infectious Diseases	Tsuyoshi Sekizuka et al	for lineage analysis	already deposited
1202	Japan/PG-1198/2020	EPI_ISL_684808	2020-04-05	Asia / Japan	Asia / Japan	B.1.1	Yamagata Prefectural Institute of Public Health	Pathogen Genomics Center, National Institute of Infectious Diseases	Tsuyoshi Sekizuka et al	for lineage analysis	already deposited
1203	Japan/PG-1199/2020	EPI_ISL_684809	2020-04-05	Asia / Japan	Asia / Japan	B.1.1	Yamagata Prefectural Institute of Public Health	Pathogen Genomics Center, National Institute of Infectious Diseases	Tsuyoshi Sekizuka et al	for lineage analysis	already deposited
1204	Japan/PG-1200/2020	EPI_ISL_684810	2020-04-06	Asia / Japan	Asia / Japan	B.1.1	Yamagata Prefectural Institute of Public Health	Pathogen Genomics Center, National Institute of Infectious Diseases	Tsuyoshi Sekizuka et al	for lineage analysis	already deposited
1205	Japan/PG-1201/2020	EPI_ISL_684811	2020-04-06	Asia / Japan	Asia / Japan	B.1.1	Yamagata Prefectural Institute of Public Health	Pathogen Genomics Center, National Institute of Infectious Diseases	Tsuyoshi Sekizuka et al	for lineage analysis	already deposited
1206	Japan/PG-1202/2020	EPI_ISL_684812	2020-04-06	Asia / Japan	Asia / Japan	B.1.1	Yamagata Prefectural Institute of Public Health	Pathogen Genomics Center, National Institute of Infectious Diseases	Tsuyoshi Sekizuka et al	for lineage analysis	already deposited
1207	Japan/PG-1203/2020	EPI_ISL_684813	2020-04-06	Asia / Japan	Asia / Japan	B.1.1	Yamagata Prefectural Institute of Public Health	Pathogen Genomics Center, National Institute of Infectious Diseases	Tsuyoshi Sekizuka et al	for lineage analysis	already deposited
1208	Japan/PG-1204/2020	EPI_ISL_684814	2020-04-06	Asia / Japan	Asia / Japan	B.1.1	Yamagata Prefectural Institute of Public Health	Pathogen Genomics Center, National Institute of Infectious Diseases	Tsuyoshi Sekizuka et al	for lineage analysis	already deposited
1209	Japan/PG-1205/2020	EPI_ISL_684815	2020-04-06	Asia / Japan	Asia / Japan	B.1.1	Yamagata Prefectural Institute of Public Health	Pathogen Genomics Center, National Institute of Infectious Diseases	Tsuyoshi Sekizuka et al	for lineage analysis	already deposited
1210	Japan/PG-1206/2020	EPI_ISL_684816	2020-04-07	Asia / Japan	Asia / Japan	B.1.1	Yamagata Prefectural Institute of Public Health	Pathogen Genomics Center, National Institute of Infectious Diseases	Tsuyoshi Sekizuka et al	for lineage analysis	already deposited
1211	Japan/PG-1207/2020	EPI_ISL_684817	2020-04-07	Asia / Japan	Asia / Japan	B.1.1	Yamagata Prefectural Institute of Public Health	Pathogen Genomics Center, National Institute of Infectious Diseases	Tsuyoshi Sekizuka et al	for lineage analysis	already deposited
1212	Japan/PG-1208/2020	EPI_ISL_684818	2020-04-06	Asia / Japan	Asia / Japan	B.1.1	Yamagata Prefectural Institute of Public Health	Pathogen Genomics Center, National Institute of Infectious Diseases	Tsuyoshi Sekizuka et al	for lineage analysis	already deposited
1213	Japan/PG-1209/2020	EPI_ISL_684819	2020-04-07	Asia / Japan	Asia / Japan	B.1.1	Yamagata Prefectural Institute of Public Health	Pathogen Genomics Center, National Institute of Infectious Diseases	Tsuyoshi Sekizuka et al	for lineage analysis	already deposited
1214	Japan/PG-1210/2020	EPI_ISL_684820	2020-04-07	Asia / Japan	Asia / Japan	B.1.1	Yamagata Prefectural Institute of Public Health	Pathogen Genomics Center, National Institute of Infectious Diseases	Tsuyoshi Sekizuka et al	for lineage analysis	already deposited
1215	Japan/PG-1211/2020	EPI_ISL_684821	2020-04-07	Asia / Japan	Asia / Japan	B.1.1	Yamagata Prefectural Institute of Public Health	Pathogen Genomics Center, National Institute of Infectious Diseases	Tsuyoshi Sekizuka et al	for lineage analysis	already deposited
1216	Japan/PG-1212/2020	EPI_ISL_684822	2020-04-07	Asia / Japan	Asia / Japan	B.1.1	Yamagata Prefectural Institute of Public Health	Pathogen Genomics Center, National Institute of Infectious Diseases	Tsuyoshi Sekizuka et al	for lineage analysis	already deposited
1217	Japan/PG-1213/2020	EPI_ISL_684823	2020-04-08	Asia / Japan	Asia / Japan	B.1.1	Yamagata Prefectural Institute of Public Health	Pathogen Genomics Center, National Institute of Infectious Diseases	Tsuyoshi Sekizuka et al	for lineage analysis	already deposited
1218	Japan/PG-1214/2020	EPI_ISL_684824	2020-04-08	Asia / Japan	Asia / Japan	B.1.1	Yamagata Prefectural Institute of Public Health	Pathogen Genomics Center, National Institute of Infectious Diseases	Tsuyoshi Sekizuka et al	for lineage analysis	already deposited
1219	Japan/PG-1215/2020	EPI_ISL_684825	2020-04-08	Asia / Japan	Asia / Japan	B.1.1	Yamagata Prefectural Institute of Public Health	Pathogen Genomics Center, National Institute of Infectious Diseases	Tsuyoshi Sekizuka et al	for lineage analysis	already deposited
1220	Japan/PG-1216/2020	EPI_ISL_684826	2020-04-08	Asia / Japan	Asia / Japan	B.1.1	Yamagata Prefectural Institute of Public Health	Pathogen Genomics Center, National Institute of Infectious Diseases	Tsuyoshi Sekizuka et al	for lineage analysis	already deposited
1221	Japan/PG-1217/2020	EPI_ISL_684827	2020-04-08	Asia / Japan	Asia / Japan	B.1.1	Yamagata Prefectural Institute of Public Health	Pathogen Genomics Center, National Institute of Infectious Diseases	Tsuyoshi Sekizuka et al	for lineage analysis	already deposited
1222	Japan/PG-1218/2020	EPI_ISL_684828	2020-04-08	Asia / Japan	Asia / Japan	B.1.1	Yamagata Prefectural Institute of Public Health	Pathogen Genomics Center, National Institute of Infectious Diseases	Tsuyoshi Sekizuka et al	for lineage analysis	already deposited
1223	Japan/PG-1219/2020	EPI_ISL_684829	2020-04-09	Asia / Japan	Asia / Japan	B.1.1	Yamagata Prefectural Institute of Public Health	Pathogen Genomics Center, National Institute of Infectious Diseases	Tsuyoshi Sekizuka et al	for lineage analysis	already deposited
1224	Japan/PG-1220/2020	EPI_ISL_684830	2020-04-10	Asia / Japan	Asia / Japan	B.1.1	Yamagata Prefectural Institute of Public Health	Pathogen Genomics Center, National Institute of Infectious Diseases	Tsuyoshi Sekizuka et al	for lineage analysis	already deposited
1225	Japan/PG-1221/2020	EPI_ISL_684831	2020-04-10	Asia / Japan	Asia / Japan	B.1.1	Yamagata Prefectural Institute of Public Health	Pathogen Genomics Center, National Institute of Infectious Diseases	Tsuyoshi Sekizuka et al	for lineage analysis	already deposited
1226	Japan/PG-1222/2020	EPI_ISL_684832	2020-04-11	Asia / Japan	Asia / Japan	B.1.1	Yamagata Prefectural Institute of Public Health	Pathogen Genomics Center, National Institute of Infectious Diseases	Tsuyoshi Sekizuka et al	for lineage analysis	already deposited
1227	Japan/PG-1223/2020	EPI_ISL_684833	2020-04-12	Asia / Japan	Asia / Japan	B.1.1	Yamagata Prefectural Institute of Public Health	Pathogen Genomics Center, National Institute of Infectious Diseases	Tsuyoshi Sekizuka et al	for lineage analysis	already deposited
1228	Japan/PG-1224/2020	EPI_ISL_684834	2020-04-13	Asia / Japan	Asia / Japan	B.1.1	Yamagata Prefectural Institute of Public Health	Pathogen Genomics Center, National Institute of Infectious Diseases	Tsuyoshi Sekizuka et al	for lineage analysis	already deposited
1229	Japan/PG-1225/2020	EPI_ISL_684835	2020-04-13	Asia / Japan	Asia / Japan	B.1.1	Yamagata Prefectural Institute of Public Health	Pathogen Genomics Center, National Institute of Infectious Diseases	Tsuyoshi Sekizuka et al	for lineage analysis	already deposited
1230	Japan/PG-1226/2020	EPI_ISL_684836	2020-04-13	Asia / Japan	Asia / Japan	B.1.1	Yamagata Prefectural Institute of Public Health	Pathogen Genomics Center, National Institute of Infectious Diseases	Tsuyoshi Sekizuka et al	for lineage analysis	already deposited
1231	Japan/PG-1227/2020	EPI_ISL_684837	2020-04-13	Asia / Japan	Asia / Japan	B.1.1	Yamagata Prefectural Institute of Public Health	Pathogen Genomics Center, National Institute of Infectious Diseases	Tsuyoshi Sekizuka et al	for lineage analysis	already deposited
1232	Japan/PG-1228/2020	EPI_ISL_684838	2020-04-14	Asia / Japan	Asia / Japan	B.1.1	Yamagata Prefectural Institute of Public Health	Pathogen Genomics Center, National Institute of Infectious Diseases	Tsuyoshi Sekizuka et al	for lineage analysis	already deposited
1233	Japan/PG-1229/2020	EPI_ISL_684839	2020-04-13	Asia / Japan	Asia / Japan	B.1.1	Yamagata Prefectural Institute of Public Health	Pathogen Genomics Center, National Institute of Infectious Diseases	Tsuyoshi Sekizuka et al	for lineage analysis	already deposited
1234	Japan/PG-1230/2020	EPI_ISL_684840	2020-04-13	Asia / Japan	Asia / Japan	B.1.1	Yamagata Prefectural Institute of Public Health	Pathogen Genomics Center, National Institute of Infectious Diseases	Tsuyoshi Sekizuka et al	for lineage analysis	already deposited
1235	Japan/PG-1231/2020	EPI_ISL_684841	2020-04-13	Asia / Japan	Asia / Japan	B.1.1	Yamagata Prefectural Institute of Public Health	Pathogen Genomics Center, National Institute of Infectious Diseases	Tsuyoshi Sekizuka et al	for lineage analysis	already deposited
1236	Japan/PG-1232/2020	EPI_ISL_684842	2020-04-13	Asia / Japan	Asia / Japan	B.1.1	Yamagata Prefectural Institute of Public Health	Pathogen Genomics Center, National Institute of Infectious Diseases	Tsuyoshi Sekizuka et al	for lineage analysis	already deposited
1237	Japan/PG-1233/2020	EPI_ISL_684843	2020-04-13	Asia / Japan	Asia / Japan	B.1.1	Yamagata Prefectural Institute of Public Health	Pathogen Genomics Center, National Institute of Infectious Diseases	Tsuyoshi Sekizuka et al	for lineage analysis	already deposited
1238	Japan/PG-1234/2020	EPI_ISL_684844	2020-04-14	Asia / Japan	Asia / Japan	B.1.1	Yamagata Prefectural Institute of Public Health	Pathogen Genomics Center, National Institute of Infectious Diseases	Tsuyoshi Sekizuka et al	for lineage analysis	already deposited
1239	Japan/PG-1235/2020	EPI_ISL_684845	2020-04-14	Asia / Japan	Asia / Japan	B.1.1	Yamagata Prefectural Institute of Public Health	Pathogen Genomics Center, National Institute of Infectious Diseases	Tsuyoshi Sekizuka et al	for lineage analysis	already deposited
1240	Japan/PG-1236/2020	EPI_ISL_684846	2020-04-15	Asia / Japan	Asia / Japan	B.1.1	Yamagata Prefectural Institute of Public Health	Pathogen Genomics Center, National Institute of Infectious Diseases	Tsuyoshi Sekizuka et al	for lineage analysis	already deposited
1241	Japan/PG-1237/2020	EPI_ISL_684847	2020-04-15	Asia / Japan	Asia / Japan	B.1.1	Yamagata Prefectural Institute of Public Health	Pathogen Genomics Center, National Institute of Infectious Diseases	Tsuyoshi Sekizuka et al	for lineage analysis	already deposited
1242	Japan/PG-1238/2020	EPI_ISL_684848	2020-04-15	Asia / Japan	Asia / Japan	B.1.1	Yamagata Prefectural Institute of Public Health	Pathogen Genomics Center, National Institute of Infectious Diseases	Tsuyoshi Sekizuka et al	for lineage analysis	already deposited
1243	Japan/PG-1239/2020	EPI_ISL_684849	2020-04-15	Asia / Japan	Asia / Japan	B.1.1	Yamagata Prefectural Institute of Public Health	Pathogen Genomics Center, National Institute of Infectious Diseases	Tsuyoshi Sekizuka et al	for lineage analysis	already deposited
1244	Japan/PG-1240/2020	EPI_ISL_684850	2020-04-15	Asia / Japan	Asia / Japan	B.1.1	Yamagata Prefectural Institute of Public Health	Pathogen Genomics Center, National Institute of Infectious Diseases	Tsuyoshi Sekizuka et al	for lineage analysis	already deposited
1245	Japan/PG-1241/2020	EPI_ISL_684851	2020-04-15	Asia / Japan	Asia / Japan	B.1.1	Yamagata Prefectural Institute of Public Health	Pathogen Genomics Center, National Institute of Infectious Diseases	Tsuyoshi Sekizuka et al	for lineage analysis	already deposited
1246	Japan/PG-1242/2020	EPI_ISL_684852	2020-04-15	Asia / Japan	Asia / Japan	B.1.1	Yamagata Prefectural Institute of Public Health	Pathogen Genomics Center, National Institute of Infectious Diseases	Tsuyoshi Sekizuka et al	for lineage analysis	already deposited
1247	Japan/PG-1243/2020	EPI_ISL_684853	2020-04-16	Asia / Japan	Asia / Japan	B.1.1	Yamagata Prefectural Institute of Public Health	Pathogen Genomics Center, National Institute of Infectious Diseases	Tsuyoshi Sekizuka et al	for lineage analysis	already deposited
1248	Japan/PG-1244/2020	EPI_ISL_684854	2020-04-17	Asia / Japan	Asia / Japan	B.1.1	Yamagata Prefectural Institute of Public Health	Pathogen Genomics Center, National Institute of Infectious Diseases	Tsuyoshi Sekizuka et al	for lineage analysis	already deposited
1249	Japan/PG-1245/2020	EPI_ISL_684855	2020-04-19	Asia / Japan	Asia / Japan	B.1.1	Yamagata Prefectural Institute of Public Health	Pathogen Genomics Center, National Institute of Infectious Diseases	Tsuyoshi Sekizuka et al	for lineage analysis	already deposited
1250	Japan/PG-1246/2020	EPI_ISL_684856	2020-04-19	Asia / Japan	Asia / Japan	B.1.1	Yamagata Prefectural Institute of Public Health	Pathogen Genomics Center, National Institute of Infectious Diseases	Tsuyoshi Sekizuka et al	for lineage analysis	already deposited
1251	Japan/PG-1272/2020	EPI_ISL_684881	2020-03-22	Asia / Japan	Asia / Japan	B.1.1	Saitama Prefectural Institute of Public Health	Pathogen Genomics Center, National Institute of Infectious Diseases	Tsuyoshi Sekizuka et al	for lineage analysis	already deposited
1252	Japan/PG-1273/2020	EPI_ISL_684882	2020-03-23	Asia / Japan	Asia / Japan	B.1.1	Saitama Prefectural Institute of Public Health	Pathogen Genomics Center, National Institute of Infectious Diseases	Tsuyoshi Sekizuka et al	for lineage analysis	already deposited
1253	Japan/PG-1274/2020	EPI_ISL_684883	2020-03-23	Asia / Japan	Asia / Japan	B.1.1	Saitama Prefectural Institute of Public Health	Pathogen Genomics Center, National Institute of Infectious Diseases	Tsuyoshi Sekizuka et al	for lineage analysis	already deposited
1254	Japan/PG-1275/2020	EPI_ISL_684884	2020-03-23	Asia / Japan	Asia / Japan	B.1	Saitama Prefectural Institute of Public Health	Pathogen Genomics Center, National Institute of Infectious Diseases	Tsuyoshi Sekizuka et al	for lineage analysis	already deposited
1255	Japan/PG-1276/2020	EPI_ISL_684885	2020-03-23	Asia / Japan	Asia / Japan	B.1	Saitama Prefectural Institute of Public Health	Pathogen Genomics Center, National Institute of Infectious Diseases	Tsuyoshi Sekizuka et al	for lineage analysis	already deposited
1256	Japan/PG-1277/2020	EPI_ISL_684886	2020-03-24	Asia / Japan	Asia / Japan	B.1.1	Saitama Prefectural Institute of Public Health	Pathogen Genomics Center, National Institute of Infectious Diseases	Tsuyoshi Sekizuka et al	for lineage analysis	already deposited
1257	Japan/PG-1278/2020	EPI_ISL_684887	2020-03-25	Asia / Japan	Asia / Japan	B.1.1	Saitama Prefectural Institute of Public Health	Pathogen Genomics Center, National Institute of Infectious Diseases	Tsuyoshi Sekizuka et al	for lineage analysis	already deposited
1258	Japan/PG-1279/2020	EPI_ISL_684888	2020-03-25	Asia / Japan	Asia / Japan	B.1.1	Saitama Prefectural Institute of Public Health	Pathogen Genomics Center, National Institute of Infectious Diseases	Tsuyoshi Sekizuka et al	for lineage analysis	already deposited
1259	Japan/PG-1280/2020	EPI_ISL_684889	2020-03-25	Asia / Japan	Asia / Japan	B.1.264	Saitama Prefectural Institute of Public Health	Pathogen Genomics Center, National Institute of Infectious Diseases	Tsuyoshi Sekizuka et al	for lineage analysis	already deposited
1260	Japan/PG-1281/2020	EPI_ISL_684890	2020-03-25	Asia / Japan	Asia / Japan	B.1.1	Saitama Prefectural Institute of Public Health	Pathogen Genomics Center, National Institute of Infectious Diseases	Tsuyoshi Sekizuka et al	for lineage analysis	already deposited
1261	Japan/PG-1282/2020	EPI_ISL_684891	2020-03-25	Asia / Japan	Asia / Japan	B.1.1	Saitama Prefectural Institute of Public Health	Pathogen Genomics Center, National Institute of Infectious Diseases	Tsuyoshi Sekizuka et al	for lineage analysis	already deposited
1262	Japan/PG-1283/2020	EPI_ISL_684892	2020-03-26	Asia / Japan	Asia / Japan	B.1.1	Saitama Prefectural Institute of Public Health	Pathogen Genomics Center, National Institute of Infectious Diseases	Tsuyoshi Sekizuka et al	for lineage analysis	already deposited
1263	Japan/PG-1284/2020	EPI_ISL_684893	2020-03-26	Asia / Japan	Asia / Japan	B.1.595	Saitama Prefectural Institute of Public Health	Pathogen Genomics Center, National Institute of Infectious Diseases	Tsuyoshi Sekizuka et al	for lineage analysis	already deposited
1264	Japan/PG-1285/2020	EPI_ISL_684894	2020-03-26	Asia / Japan	Asia / Japan	B.1	Saitama Prefectural Institute of Public Health	Pathogen Genomics Center, National Institute of Infectious Diseases	Tsuyoshi Sekizuka et al	for lineage analysis	already deposited
1265	Japan/PG-1286/2020	EPI_ISL_684895	2020-03-27	Asia / Japan	Asia / Japan	B.1.1	Saitama Prefectural Institute of Public Health	Pathogen Genomics Center, National Institute of Infectious Diseases	Tsuyoshi Sekizuka et al	for lineage analysis	already deposited
1266	Japan/PG-1287/2020	EPI_ISL_684896	2020-03-27	Asia / Japan	Asia / Japan	B.1.1	Saitama Prefectural Institute of Public Health	Pathogen Genomics Center, National Institute of Infectious Diseases	Tsuyoshi Sekizuka et al	for lineage analysis	already deposited
1267	Japan/PG-1288/2020	EPI_ISL_684897	2020-03-27	Asia / Japan	Asia / Japan	B.1.1.283	Saitama Prefectural Institute of Public Health	Pathogen Genomics Center, National Institute of Infectious Diseases	Tsuyoshi Sekizuka et al	for lineage analysis	already deposited
1268	Japan/PG-1290/2020	EPI_ISL_684898	2020-03-30	Asia / Japan	Asia / Japan	B.1.1.285	Saitama Prefectural Institute of Public Health	Pathogen Genomics Center, National Institute of Infectious Diseases	Tsuyoshi Sekizuka et al	for lineage analysis	already deposited
1269	Japan/PG-1291/2020	EPI_ISL_684899	2020-03-30	Asia / Japan	Asia / Japan	B.1.1.285	Saitama Prefectural Institute of Public Health	Pathogen Genomics Center, National Institute of Infectious Diseases	Tsuyoshi Sekizuka et al	for lineage analysis	already deposited
1270	Japan/PG-1292/2020	EPI_ISL_684900	2020-03-30	Asia / Japan	Asia / Japan	B.1.1	Saitama Prefectural Institute of Public Health	Pathogen Genomics Center, National Institute of Infectious Diseases	Tsuyoshi Sekizuka et al	for lineage analysis	already deposited
1271	Japan/PG-1293/2020	EPI_ISL_684901	2020-03-30	Asia / Japan	Asia / Japan	B.1.1	Saitama Prefectural Institute of Public Health	Pathogen Genomics Center, National Institute of Infectious Diseases	Tsuyoshi Sekizuka et al	for lineage analysis	already deposited
1272	Japan/PG-1294/2020	EPI_ISL_684902	2020-03-30	Asia / Japan	Asia / Japan	B.1.1	Saitama Prefectural Institute of Public Health	Pathogen Genomics Center, National Institute of Infectious Diseases	Tsuyoshi Sekizuka et al	for lineage analysis	already deposited
1273	Japan/PG-1295/2020	EPI_ISL_684903	2020-03-30	Asia / Japan	Asia / Japan	B.1.1.283	Saitama Prefectural Institute of Public Health	Pathogen Genomics Center, National Institute of Infectious Diseases	Tsuyoshi Sekizuka et al	for lineage analysis	already deposited
1274	Japan/PG-1296/2020	EPI_ISL_684904	2020-03-30	Asia / Japan	Asia / Japan	B.1.1	Saitama Prefectural Institute of Public Health	Pathogen Genomics Center, National Institute of Infectious Diseases	Tsuyoshi Sekizuka et al	for lineage analysis	already deposited
1275	Japan/PG-1297/2020	EPI_ISL_684905	2020-03-30	Asia / Japan	Asia / Japan	B.1.1.285	Saitama Prefectural Institute of Public Health	Pathogen Genomics Center, National Institute of Infectious Diseases	Tsuyoshi Sekizuka et al	for lineage analysis	already deposited
1276	Japan/PG-1298/2020	EPI_ISL_684906	2020-03-30	Asia / Japan	Asia / Japan	B.1.1.285	Saitama Prefectural Institute of Public Health	Pathogen Genomics Center, National Institute of Infectious Diseases	Tsuyoshi Sekizuka et al	for lineage analysis	already deposited
1277	Japan/PG-1299/2020	EPI_ISL_684907	2020-03-30	Asia / Japan	Asia / Japan	B.1.1.285	Saitama Prefectural Institute of Public Health	Pathogen Genomics Center, National Institute of Infectious Diseases	Tsuyoshi Sekizuka et al	for lineage analysis	already deposited
1278	Japan/PG-1300/2020	EPI_ISL_684908	2020-03-31	Asia / Japan	Asia / Japan	B.1.1	Saitama Prefectural Institute of Public Health	Pathogen Genomics Center, National Institute of Infectious Diseases	Tsuyoshi Sekizuka et al	for lineage analysis	already deposited
1279	Japan/PG-1301/2020	EPI_ISL_684909	2020-03-31	Asia / Japan	Asia / Japan	B.1.1	Saitama Prefectural Institute of Public Health	Pathogen Genomics Center, National Institute of Infectious Diseases	Tsuyoshi Sekizuka et al	for lineage analysis	already deposited
1280	Japan/PG-1302/2020	EPI_ISL_684910	2020-04-01	Asia / Japan	Asia / Japan	B.1.1	Saitama Prefectural Institute of Public Health	Pathogen Genomics Center, National Institute of Infectious Diseases	Tsuyoshi Sekizuka et al	for lineage analysis	already deposited
1281	Japan/PG-1303/2020	EPI_ISL_684911	2020-04-01	Asia / Japan	Asia / Japan	B.1.1	Saitama Prefectural Institute of Public Health	Pathogen Genomics Center, National Institute of Infectious Diseases	Tsuyoshi Sekizuka et al	for lineage analysis	already deposited
1282	Japan/PG-1304/2020	EPI_ISL_684912	2020-04-01	Asia / Japan	Asia / Japan	B.1.1	Saitama Prefectural Institute of Public Health	Pathogen Genomics Center, National Institute of Infectious Diseases	Tsuyoshi Sekizuka et al	for lineage analysis	already deposited
1283	Japan/PG-1305/2020	EPI_ISL_684913	2020-04-01	Asia / Japan	Asia / Japan	B.1.1	Saitama Prefectural Institute of Public Health	Pathogen Genomics Center, National Institute of Infectious Diseases	Tsuyoshi Sekizuka et al	for lineage analysis	already deposited
1284	Japan/PG-1306/2020	EPI_ISL_684914	2020-04-01	Asia / Japan	Asia / Japan	B.1.1	Saitama Prefectural Institute of Public Health	Pathogen Genomics Center, National Institute of Infectious Diseases	Tsuyoshi Sekizuka et al	for lineage analysis	already deposited
1285	Japan/PG-1307/2020	EPI_ISL_684915	2020-04-01	Asia / Japan	Asia / Japan	B.1.1	Saitama Prefectural Institute of Public Health	Pathogen Genomics Center, National Institute of Infectious Diseases	Tsuyoshi Sekizuka et al	for lineage analysis	already deposited
1286	Japan/PG-1308/2020	EPI_ISL_684916	2020-04-01	Asia / Japan	Asia / Japan	B.1.1	Saitama Prefectural Institute of Public Health	Pathogen Genomics Center, National Institute of Infectious Diseases	Tsuyoshi Sekizuka et al	for lineage analysis	already deposited
1287	Japan/PG-1309/2020	EPI_ISL_684917	2020-04-01	Asia / Japan	Asia / Japan	B.1.1.285	Saitama Prefectural Institute of Public Health	Pathogen Genomics Center, National Institute of Infectious Diseases	Tsuyoshi Sekizuka et al	for lineage analysis	already deposited
1288	Japan/PG-1310/2020	EPI_ISL_684918	2020-04-02	Asia / Japan	Asia / Japan	B.1.439	Saitama Prefectural Institute of Public Health	Pathogen Genomics Center, National Institute of Infectious Diseases	Tsuyoshi Sekizuka et al	for lineage analysis	already deposited
1289	Japan/PG-1311/2020	EPI_ISL_684919	2020-04-02	Asia / Japan	Asia / Japan	B.1.1	Saitama Prefectural Institute of Public Health	Pathogen Genomics Center, National Institute of Infectious Diseases	Tsuyoshi Sekizuka et al	for lineage analysis	already deposited
1290	Japan/PG-1312/2020	EPI_ISL_684920	2020-04-01	Asia / Japan	Asia / Japan	B.12	Saitama Prefectural Institute of Public Health	Pathogen Genomics Center, National Institute of Infectious Diseases	Tsuyoshi Sekizuka et al	for lineage analysis	already deposited
1291	Japan/PG-1313/2020	EPI_ISL_684921	2020-04-02	Asia / Japan	Asia / Japan	B.1.1	Saitama Prefectural Institute of Public Health	Pathogen Genomics Center, National Institute of Infectious Diseases	Tsuyoshi Sekizuka et al	for lineage analysis	already deposited
1292	Japan/PG-1314/2020	EPI_ISL_684922	2020-04-02	Asia / Japan	Asia / Japan	B.1.1	Saitama Prefectural Institute of Public Health	Pathogen Genomics Center, National Institute of Infectious Diseases	Tsuyoshi Sekizuka et al	for lineage analysis	already deposited
1293	Japan/PG-1315/2020	EPI_ISL_684923	2020-04-02	Asia / Japan	Asia / Japan	B.1.1	Saitama Prefectural Institute of Public Health	Pathogen Genomics Center, National Institute of Infectious Diseases	Tsuyoshi Sekizuka et al	for lineage analysis	already deposited
1294	Japan/PG-1316/2020	EPI_ISL_684924	2020-04-02	Asia / Japan	Asia / Japan	B.1.1	Saitama Prefectural Institute of Public Health	Pathogen Genomics Center, National Institute of Infectious Diseases	Tsuyoshi Sekizuka et al	for lineage analysis	already deposited
1295	Japan/PG-1317/2020	EPI_ISL_684925	2020-04-02	Asia / Japan	Asia / Japan	B.1.1	Saitama Prefectural Institute of Public Health	Pathogen Genomics Center, National Institute of Infectious Diseases	Tsuyoshi Sekizuka et al	for lineage analysis	already deposited
1296	Japan/PG-1318/2020	EPI_ISL_684926	2020-04-02	Asia / Japan	Asia / Japan	B.1.1	Saitama Prefectural Institute of Public Health	Pathogen Genomics Center, National Institute of Infectious Diseases	Tsuyoshi Sekizuka et al	for lineage analysis	already deposited
1297	Japan/PG-1319/2020	EPI_ISL_684927	2020-04-03	Asia / Japan	Asia / Japan	B.1.1	Saitama Prefectural Institute of Public Health	Pathogen Genomics Center, National Institute of Infectious Diseases	Tsuyoshi Sekizuka et al	for lineage analysis	already deposited
1298	Japan/PG-1320/2020	EPI_ISL_684928	2020-04-03	Asia / Japan	Asia / Japan	B.1.1	Saitama Prefectural Institute of Public Health	Pathogen Genomics Center, National Institute of Infectious Diseases	Tsuyoshi Sekizuka et al	for lineage analysis	already deposited
1299	Japan/PG-1321/2020	EPI_ISL_684929	2020-04-02	Asia / Japan	Asia / Japan	B.1	Saitama Prefectural Institute of Public Health	Pathogen Genomics Center, National Institute of Infectious Diseases	Tsuyoshi Sekizuka et al	for lineage analysis	already deposited
1300	Japan/PG-1322/2020	EPI_ISL_684930	2020-04-02	Asia / Japan	Asia / Japan	B.40	Saitama Prefectural Institute of Public Health	Pathogen Genomics Center, National Institute of Infectious Diseases	Tsuyoshi Sekizuka et al	for lineage analysis	already deposited
1301	Japan/PG-1323/2020	EPI_ISL_684931	2020-04-03	Asia / Japan	Asia / Japan	B.1.1	Saitama Prefectural Institute of Public Health	Pathogen Genomics Center, National Institute of Infectious Diseases	Tsuyoshi Sekizuka et al	for lineage analysis	already deposited
1302	Japan/PG-1324/2020	EPI_ISL_684932	2020-04-03	Asia / Japan	Asia / Japan	B.1.1	Saitama Prefectural Institute of Public Health	Pathogen Genomics Center, National Institute of Infectious Diseases	Tsuyoshi Sekizuka et al	for lineage analysis	already deposited
1303	Japan/PG-1325/2020	EPI_ISL_684933	2020-04-03	Asia / Japan	Asia / Japan	B.1.1	Saitama Prefectural Institute of Public Health	Pathogen Genomics Center, National Institute of Infectious Diseases	Tsuyoshi Sekizuka et al	for lineage analysis	already deposited
1304	Japan/PG-1326/2020	EPI_ISL_684934	2020-04-03	Asia / Japan	Asia / Japan	B.1.1	Saitama Prefectural Institute of Public Health	Pathogen Genomics Center, National Institute of Infectious Diseases	Tsuyoshi Sekizuka et al	for lineage analysis	already deposited
1305	Japan/PG-1327/2020	EPI_ISL_684935	2020-04-03	Asia / Japan	Asia / Japan	B.1.1	Saitama Prefectural Institute of Public Health	Pathogen Genomics Center, National Institute of Infectious Diseases	Tsuyoshi Sekizuka et al	for lineage analysis	already deposited
1306	Japan/PG-1328/2020	EPI_ISL_684936	2020-04-03	Asia / Japan	Asia / Japan	B.1.1	Saitama Prefectural Institute of Public Health	Pathogen Genomics Center, National Institute of Infectious Diseases	Tsuyoshi Sekizuka et al	for lineage analysis	already deposited
1307	Japan/PG-1329/2020	EPI_ISL_684937	2020-04-03	Asia / Japan	Asia / Japan	B.1.1	Saitama Prefectural Institute of Public Health	Pathogen Genomics Center, National Institute of Infectious Diseases	Tsuyoshi Sekizuka et al	for lineage analysis	already deposited
1308	Japan/PG-1330/2020	EPI_ISL_684938	2020-04-03	Asia / Japan	Asia / Japan	B.1.1	Saitama Prefectural Institute of Public Health	Pathogen Genomics Center, National Institute of Infectious Diseases	Tsuyoshi Sekizuka et al	for lineage analysis	already deposited
1309	Japan/PG-1331/2020	EPI_ISL_684939	2020-04-03	Asia / Japan	Asia / Japan	B.1.1	Saitama Prefectural Institute of Public Health	Pathogen Genomics Center, National Institute of Infectious Diseases	Tsuyoshi Sekizuka et al	for lineage analysis	already deposited
1310	Japan/PG-1332/2020	EPI_ISL_684940	2020-04-04	Asia / Japan	Asia / Japan	B.12	Saitama Prefectural Institute of Public Health	Pathogen Genomics Center, National Institute of Infectious Diseases	Tsuyoshi Sekizuka et al	for lineage analysis	already deposited
1311	Japan/PG-1333/2020	EPI_ISL_684941	2020-04-04	Asia / Japan	Asia / Japan	B.1.1	Saitama Prefectural Institute of Public Health	Pathogen Genomics Center, National Institute of Infectious Diseases	Tsuyoshi Sekizuka et al	for lineage analysis	already deposited
1312	Japan/PG-1334/2020	EPI_ISL_684942	2020-04-04	Asia / Japan	Asia / Japan	B.1.1	Saitama Prefectural Institute of Public Health	Pathogen Genomics Center, National Institute of Infectious Diseases	Tsuyoshi Sekizuka et al	for lineage analysis	already deposited
1313	Japan/PG-1335/2020	EPI_ISL_684943	2020-04-04	Asia / Japan	Asia / Japan	B.1.1	Saitama Prefectural Institute of Public Health	Pathogen Genomics Center, National Institute of Infectious Diseases	Tsuyoshi Sekizuka et al	for lineage analysis	already deposited
1314	Japan/PG-1336/2020	EPI_ISL_684944	2020-04-04	Asia / Japan	Asia / Japan	B.1.1	Saitama Prefectural Institute of Public Health	Pathogen Genomics Center, National Institute of Infectious Diseases	Tsuyoshi Sekizuka et al	for lineage analysis	already deposited
1315	Japan/PG-1337/2020	EPI_ISL_684945	2020-04-04	Asia / Japan	Asia / Japan	B.1.1	Saitama Prefectural Institute of Public Health	Pathogen Genomics Center, National Institute of Infectious Diseases	Tsuyoshi Sekizuka et al	for lineage analysis	already deposited
1316	Japan/PG-1338/2020	EPI_ISL_684946	2020-04-04	Asia / Japan	Asia / Japan	B.1.1	Saitama Prefectural Institute of Public Health	Pathogen Genomics Center, National Institute of Infectious Diseases	Tsuyoshi Sekizuka et al	for lineage analysis	already deposited
1317	Japan/PG-1339/2020	EPI_ISL_684947	2020-04-04	Asia / Japan	Asia / Japan	B.1.1	Saitama Prefectural Institute of Public Health	Pathogen Genomics Center, National Institute of Infectious Diseases	Tsuyoshi Sekizuka et al	for lineage analysis	already deposited
1318	Japan/PG-1340/2020	EPI_ISL_684948	2020-04-04	Asia / Japan	Asia / Japan	B.1.1	Saitama Prefectural Institute of Public Health	Pathogen Genomics Center, National Institute of Infectious Diseases	Tsuyoshi Sekizuka et al	for lineage analysis	already deposited
1319	Japan/PG-1341/2020	EPI_ISL_684949	2020-04-04	Asia / Japan	Asia / Japan	B.1.1	Saitama Prefectural Institute of Public Health	Pathogen Genomics Center, National Institute of Infectious Diseases	Tsuyoshi Sekizuka et al	for lineage analysis	already deposited
1320	Japan/PG-1342/2020	EPI_ISL_684950	2020-04-04	Asia / Japan	Asia / Japan	B.1.1	Saitama Prefectural Institute of Public Health	Pathogen Genomics Center, National Institute of Infectious Diseases	Tsuyoshi Sekizuka et al	for lineage analysis	already deposited
1321	Japan/PG-1343/2020	EPI_ISL_684951	2020-04-04	Asia / Japan	Asia / Japan	B.1.1	Saitama Prefectural Institute of Public Health	Pathogen Genomics Center, National Institute of Infectious Diseases	Tsuyoshi Sekizuka et al	for lineage analysis	already deposited
1322	Japan/PG-1344/2020	EPI_ISL_684952	2020-04-04	Asia / Japan	Asia / Japan	B.1.1	Saitama Prefectural Institute of Public Health	Pathogen Genomics Center, National Institute of Infectious Diseases	Tsuyoshi Sekizuka et al	for lineage analysis	already deposited
1323	Japan/PG-1345/2020	EPI_ISL_684953	2020-04-04	Asia / Japan	Asia / Japan	B.1.1	Saitama Prefectural Institute of Public Health	Pathogen Genomics Center, National Institute of Infectious Diseases	Tsuyoshi Sekizuka et al	for lineage analysis	already deposited
1324	Japan/PG-1346/2020	EPI_ISL_684954	2020-04-05	Asia / Japan	Asia / Japan	B.1.1	Saitama Prefectural Institute of Public Health	Pathogen Genomics Center, National Institute of Infectious Diseases	Tsuyoshi Sekizuka et al	for lineage analysis	already deposited
1325	Japan/PG-1347/2020	EPI_ISL_684955	2020-04-05	Asia / Japan	Asia / Japan	B.1.1	Saitama Prefectural Institute of Public Health	Pathogen Genomics Center, National Institute of Infectious Diseases	Tsuyoshi Sekizuka et al	for lineage analysis	already deposited
1326	Japan/PG-1348/2020	EPI_ISL_684956	2020-04-06	Asia / Japan	Asia / Japan	B.1.1	Saitama Prefectural Institute of Public Health	Pathogen Genomics Center, National Institute of Infectious Diseases	Tsuyoshi Sekizuka et al	for lineage analysis	already deposited
1327	Japan/PG-1349/2020	EPI_ISL_684957	2020-04-06	Asia / Japan	Asia / Japan	B.1.1	Saitama Prefectural Institute of Public Health	Pathogen Genomics Center, National Institute of Infectious Diseases	Tsuyoshi Sekizuka et al	for lineage analysis	already deposited
1328	Japan/PG-1350/2020	EPI_ISL_684958	2020-04-06	Asia / Japan	Asia / Japan	B.1.1	Saitama Prefectural Institute of Public Health	Pathogen Genomics Center, National Institute of Infectious Diseases	Tsuyoshi Sekizuka et al	for lineage analysis	already deposited
1329	Japan/PG-1351/2020	EPI_ISL_684959	2020-04-06	Asia / Japan	Asia / Japan	B.1.1	Saitama Prefectural Institute of Public Health	Pathogen Genomics Center, National Institute of Infectious Diseases	Tsuyoshi Sekizuka et al	for lineage analysis	already deposited
1330	Japan/PG-1352/2020	EPI_ISL_684960	2020-04-06	Asia / Japan	Asia / Japan	B.1.1	Saitama Prefectural Institute of Public Health	Pathogen Genomics Center, National Institute of Infectious Diseases	Tsuyoshi Sekizuka et al	for lineage analysis	already deposited
1331	Japan/PG-1353/2020	EPI_ISL_684961	2020-04-06	Asia / Japan	Asia / Japan	B.1.1.282	Saitama Prefectural Institute of Public Health	Pathogen Genomics Center, National Institute of Infectious Diseases	Tsuyoshi Sekizuka et al	for lineage analysis	already deposited
1332	Japan/PG-1354/2020	EPI_ISL_684962	2020-04-06	Asia / Japan	Asia / Japan	B.1.1	Saitama Prefectural Institute of Public Health	Pathogen Genomics Center, National Institute of Infectious Diseases	Tsuyoshi Sekizuka et al	for lineage analysis	already deposited
1333	Japan/PG-1355/2020	EPI_ISL_684963	2020-04-06	Asia / Japan	Asia / Japan	B.1.1	Saitama Prefectural Institute of Public Health	Pathogen Genomics Center, National Institute of Infectious Diseases	Tsuyoshi Sekizuka et al	for lineage analysis	already deposited
1334	Japan/PG-1356/2020	EPI_ISL_684964	2020-04-06	Asia / Japan	Asia / Japan	B.1.1	Saitama Prefectural Institute of Public Health	Pathogen Genomics Center, National Institute of Infectious Diseases	Tsuyoshi Sekizuka et al	for lineage analysis	already deposited
1335	Japan/PG-1357/2020	EPI_ISL_684965	2020-04-06	Asia / Japan	Asia / Japan	B.1.1.282	Saitama Prefectural Institute of Public Health	Pathogen Genomics Center, National Institute of Infectious Diseases	Tsuyoshi Sekizuka et al	for lineage analysis	already deposited
1336	Japan/PG-1358/2020	EPI_ISL_684966	2020-04-06	Asia / Japan	Asia / Japan	B.1.1	Saitama Prefectural Institute of Public Health	Pathogen Genomics Center, National Institute of Infectious Diseases	Tsuyoshi Sekizuka et al	for lineage analysis	already deposited
1337	Japan/PG-1359/2020	EPI_ISL_684967	2020-04-06	Asia / Japan	Asia / Japan	B.1.1	Saitama Prefectural Institute of Public Health	Pathogen Genomics Center, National Institute of Infectious Diseases	Tsuyoshi Sekizuka et al	for lineage analysis	already deposited
1338	Japan/PG-1360/2020	EPI_ISL_684968	2020-04-06	Asia / Japan	Asia / Japan	B.1.1.283	Saitama Prefectural Institute of Public Health	Pathogen Genomics Center, National Institute of Infectious Diseases	Tsuyoshi Sekizuka et al	for lineage analysis	already deposited
1339	Japan/PG-1361/2020	EPI_ISL_684969	2020-04-06	Asia / Japan	Asia / Japan	B.1.1.283	Saitama Prefectural Institute of Public Health	Pathogen Genomics Center, National Institute of Infectious Diseases	Tsuyoshi Sekizuka et al	for lineage analysis	already deposited
1340	Japan/PG-1362/2020	EPI_ISL_684970	2020-04-06	Asia / Japan	Asia / Japan	B.1.1	Saitama Prefectural Institute of Public Health	Pathogen Genomics Center, National Institute of Infectious Diseases	Tsuyoshi Sekizuka et al	for lineage analysis	already deposited
1341	Japan/PG-1363/2020	EPI_ISL_684971	2020-04-06	Asia / Japan	Asia / Japan	B.1.1	Saitama Prefectural Institute of Public Health	Pathogen Genomics Center, National Institute of Infectious Diseases	Tsuyoshi Sekizuka et al	for lineage analysis	already deposited
1342	Japan/PG-1364/2020	EPI_ISL_684972	2020-04-06	Asia / Japan	Asia / Japan	B.1.1	Saitama Prefectural Institute of Public Health	Pathogen Genomics Center, National Institute of Infectious Diseases	Tsuyoshi Sekizuka et al	for lineage analysis	already deposited
1343	Japan/PG-1365/2020	EPI_ISL_684973	2020-04-07	Asia / Japan	Asia / Japan	B.1.1	Saitama Prefectural Institute of Public Health	Pathogen Genomics Center, National Institute of Infectious Diseases	Tsuyoshi Sekizuka et al	for lineage analysis	already deposited
1344	Japan/PG-1366/2020	EPI_ISL_684974	2020-04-07	Asia / Japan	Asia / Japan	B.1.1	Saitama Prefectural Institute of Public Health	Pathogen Genomics Center, National Institute of Infectious Diseases	Tsuyoshi Sekizuka et al	for lineage analysis	already deposited
1345	Japan/PG-1367/2020	EPI_ISL_684975	2020-04-06	Asia / Japan	Asia / Japan	B.1.1	Saitama Prefectural Institute of Public Health	Pathogen Genomics Center, National Institute of Infectious Diseases	Tsuyoshi Sekizuka et al	for lineage analysis	already deposited
1346	Japan/PG-1368/2020	EPI_ISL_684976	2020-04-07	Asia / Japan	Asia / Japan	B.1.1	Saitama Prefectural Institute of Public Health	Pathogen Genomics Center, National Institute of Infectious Diseases	Tsuyoshi Sekizuka et al	for lineage analysis	already deposited
1347	Japan/PG-1370/2020	EPI_ISL_684977	2020-04-07	Asia / Japan	Asia / Japan	B.1.1	Saitama Prefectural Institute of Public Health	Pathogen Genomics Center, National Institute of Infectious Diseases	Tsuyoshi Sekizuka et al	for lineage analysis	already deposited
1348	Japan/PG-1371/2020	EPI_ISL_684978	2020-04-07	Asia / Japan	Asia / Japan	B.1.1	Saitama Prefectural Institute of Public Health	Pathogen Genomics Center, National Institute of Infectious Diseases	Tsuyoshi Sekizuka et al	for lineage analysis	already deposited
1349	Japan/PG-1372/2020	EPI_ISL_684979	2020-04-07	Asia / Japan	Asia / Japan	B.1.1	Saitama Prefectural Institute of Public Health	Pathogen Genomics Center, National Institute of Infectious Diseases	Tsuyoshi Sekizuka et al	for lineage analysis	already deposited
1350	Japan/PG-1373/2020	EPI_ISL_684980	2020-04-07	Asia / Japan	Asia / Japan	B.1.1.283	Saitama Prefectural Institute of Public Health	Pathogen Genomics Center, National Institute of Infectious Diseases	Tsuyoshi Sekizuka et al	for lineage analysis	already deposited
1351	Japan/PG-1374/2020	EPI_ISL_684981	2020-04-07	Asia / Japan	Asia / Japan	B.1.1	Saitama Prefectural Institute of Public Health	Pathogen Genomics Center, National Institute of Infectious Diseases	Tsuyoshi Sekizuka et al	for lineage analysis	already deposited
1352	Japan/PG-1375/2020	EPI_ISL_684982	2020-04-07	Asia / Japan	Asia / Japan	B.1.1	Saitama Prefectural Institute of Public Health	Pathogen Genomics Center, National Institute of Infectious Diseases	Tsuyoshi Sekizuka et al	for lineage analysis	already deposited
1353	Japan/PG-1376/2020	EPI_ISL_684983	2020-04-07	Asia / Japan	Asia / Japan	B.1.1	Saitama Prefectural Institute of Public Health	Pathogen Genomics Center, National Institute of Infectious Diseases	Tsuyoshi Sekizuka et al	for lineage analysis	already deposited
1354	Japan/PG-1377/2020	EPI_ISL_684984	2020-04-07	Asia / Japan	Asia / Japan	B.1.1	Saitama Prefectural Institute of Public Health	Pathogen Genomics Center, National Institute of Infectious Diseases	Tsuyoshi Sekizuka et al	for lineage analysis	already deposited
1355	Japan/PG-1378/2020	EPI_ISL_684985	2020-04-07	Asia / Japan	Asia / Japan	B.1.1	Saitama Prefectural Institute of Public Health	Pathogen Genomics Center, National Institute of Infectious Diseases	Tsuyoshi Sekizuka et al	for lineage analysis	already deposited
1356	Japan/PG-1379/2020	EPI_ISL_684986	2020-04-07	Asia / Japan	Asia / Japan	B.1.1	Saitama Prefectural Institute of Public Health	Pathogen Genomics Center, National Institute of Infectious Diseases	Tsuyoshi Sekizuka et al	for lineage analysis	already deposited
1357	Japan/PG-1380/2020	EPI_ISL_684987	2020-04-07	Asia / Japan	Asia / Japan	B.1.1	Saitama Prefectural Institute of Public Health	Pathogen Genomics Center, National Institute of Infectious Diseases	Tsuyoshi Sekizuka et al	for lineage analysis	already deposited
1358	Japan/PG-1381/2020	EPI_ISL_684988	2020-04-07	Asia / Japan	Asia / Japan	B.1.1	Saitama Prefectural Institute of Public Health	Pathogen Genomics Center, National Institute of Infectious Diseases	Tsuyoshi Sekizuka et al	for lineage analysis	already deposited
1359	Japan/PG-1382/2020	EPI_ISL_684989	2020-04-07	Asia / Japan	Asia / Japan	B.1.1	Saitama Prefectural Institute of Public Health	Pathogen Genomics Center, National Institute of Infectious Diseases	Tsuyoshi Sekizuka et al	for lineage analysis	already deposited
1360	Japan/PG-1383/2020	EPI_ISL_684990	2020-04-07	Asia / Japan	Asia / Japan	B.1.1	Saitama Prefectural Institute of Public Health	Pathogen Genomics Center, National Institute of Infectious Diseases	Tsuyoshi Sekizuka et al	for lineage analysis	already deposited
1361	Japan/PG-1384/2020	EPI_ISL_684991	2020-04-07	Asia / Japan	Asia / Japan	B.1.1	Saitama Prefectural Institute of Public Health	Pathogen Genomics Center, National Institute of Infectious Diseases	Tsuyoshi Sekizuka et al	for lineage analysis	already deposited
1362	Japan/PG-1385/2020	EPI_ISL_684992	2020-04-07	Asia / Japan	Asia / Japan	B.1	Saitama Prefectural Institute of Public Health	Pathogen Genomics Center, National Institute of Infectious Diseases	Tsuyoshi Sekizuka et al	for lineage analysis	already deposited
1363	Japan/PG-1386/2020	EPI_ISL_684993	2020-04-08	Asia / Japan	Asia / Japan	B.1.1	Saitama Prefectural Institute of Public Health	Pathogen Genomics Center, National Institute of Infectious Diseases	Tsuyoshi Sekizuka et al	for lineage analysis	already deposited
1364	Japan/PG-1387/2020	EPI_ISL_684994	2020-04-08	Asia / Japan	Asia / Japan	B.1.1	Saitama Prefectural Institute of Public Health	Pathogen Genomics Center, National Institute of Infectious Diseases	Tsuyoshi Sekizuka et al	for lineage analysis	already deposited
1365	Japan/PG-1388/2020	EPI_ISL_684995	2020-04-08	Asia / Japan	Asia / Japan	B.1.1	Saitama Prefectural Institute of Public Health	Pathogen Genomics Center, National Institute of Infectious Diseases	Tsuyoshi Sekizuka et al	for lineage analysis	already deposited
1366	Japan/PG-1389/2020	EPI_ISL_684996	2020-04-08	Asia / Japan	Asia / Japan	B.1.1	Saitama Prefectural Institute of Public Health	Pathogen Genomics Center, National Institute of Infectious Diseases	Tsuyoshi Sekizuka et al	for lineage analysis	already deposited
1367	Japan/PG-1390/2020	EPI_ISL_684997	2020-04-08	Asia / Japan	Asia / Japan	B.1.1	Saitama Prefectural Institute of Public Health	Pathogen Genomics Center, National Institute of Infectious Diseases	Tsuyoshi Sekizuka et al	for lineage analysis	already deposited
1368	Japan/PG-1391/2020	EPI_ISL_684998	2020-04-08	Asia / Japan	Asia / Japan	B.1.1	Saitama Prefectural Institute of Public Health	Pathogen Genomics Center, National Institute of Infectious Diseases	Tsuyoshi Sekizuka et al	for lineage analysis	already deposited
1369	Japan/PG-1392/2020	EPI_ISL_684999	2020-04-08	Asia / Japan	Asia / Japan	B.1.1	Saitama Prefectural Institute of Public Health	Pathogen Genomics Center, National Institute of Infectious Diseases	Tsuyoshi Sekizuka et al	for lineage analysis	already deposited
1370	Japan/PG-1393/2020	EPI_ISL_685000	2020-04-09	Asia / Japan	Asia / Japan	B.1.1	Saitama Prefectural Institute of Public Health	Pathogen Genomics Center, National Institute of Infectious Diseases	Tsuyoshi Sekizuka et al	for lineage analysis	already deposited
1371	Japan/PG-1394/2020	EPI_ISL_685001	2020-04-09	Asia / Japan	Asia / Japan	B.1.1	Saitama Prefectural Institute of Public Health	Pathogen Genomics Center, National Institute of Infectious Diseases	Tsuyoshi Sekizuka et al	for lineage analysis	already deposited
1372	Japan/PG-1395/2020	EPI_ISL_685002	2020-04-09	Asia / Japan	Asia / Japan	B.1.1	Saitama Prefectural Institute of Public Health	Pathogen Genomics Center, National Institute of Infectious Diseases	Tsuyoshi Sekizuka et al	for lineage analysis	already deposited
1373	Japan/PG-1396/2020	EPI_ISL_685003	2020-04-09	Asia / Japan	Asia / Japan	B.1.1	Saitama Prefectural Institute of Public Health	Pathogen Genomics Center, National Institute of Infectious Diseases	Tsuyoshi Sekizuka et al	for lineage analysis	already deposited
1374	Japan/PG-1397/2020	EPI_ISL_685004	2020-04-09	Asia / Japan	Asia / Japan	B.1.1	Saitama Prefectural Institute of Public Health	Pathogen Genomics Center, National Institute of Infectious Diseases	Tsuyoshi Sekizuka et al	for lineage analysis	already deposited
1375	Japan/PG-1398/2020	EPI_ISL_685005	2020-04-08	Asia / Japan	Asia / Japan	B.1.1	Saitama Prefectural Institute of Public Health	Pathogen Genomics Center, National Institute of Infectious Diseases	Tsuyoshi Sekizuka et al	for lineage analysis	already deposited
1376	Japan/PG-1399/2020	EPI_ISL_685006	2020-04-08	Asia / Japan	Asia / Japan	B.1.1	Saitama Prefectural Institute of Public Health	Pathogen Genomics Center, National Institute of Infectious Diseases	Tsuyoshi Sekizuka et al	for lineage analysis	already deposited
1377	Japan/PG-1400/2020	EPI_ISL_685007	2020-04-08	Asia / Japan	Asia / Japan	B.1.1	Saitama Prefectural Institute of Public Health	Pathogen Genomics Center, National Institute of Infectious Diseases	Tsuyoshi Sekizuka et al	for lineage analysis	already deposited
1378	Japan/PG-1401/2020	EPI_ISL_685008	2020-04-09	Asia / Japan	Asia / Japan	B.1.1	Saitama Prefectural Institute of Public Health	Pathogen Genomics Center, National Institute of Infectious Diseases	Tsuyoshi Sekizuka et al	for lineage analysis	already deposited
1379	Japan/PG-1402/2020	EPI_ISL_685009	2020-04-09	Asia / Japan	Asia / Japan	B.1.1	Saitama Prefectural Institute of Public Health	Pathogen Genomics Center, National Institute of Infectious Diseases	Tsuyoshi Sekizuka et al	for lineage analysis	already deposited
1380	Japan/PG-1403/2020	EPI_ISL_685010	2020-04-09	Asia / Japan	Asia / Japan	B.1.1.283	Saitama Prefectural Institute of Public Health	Pathogen Genomics Center, National Institute of Infectious Diseases	Tsuyoshi Sekizuka et al	for lineage analysis	already deposited
1381	Japan/PG-1404/2020	EPI_ISL_685011	2020-04-09	Asia / Japan	Asia / Japan	B.1.1	Saitama Prefectural Institute of Public Health	Pathogen Genomics Center, National Institute of Infectious Diseases	Tsuyoshi Sekizuka et al	for lineage analysis	already deposited
1382	Japan/PG-1405/2020	EPI_ISL_685012	2020-04-09	Asia / Japan	Asia / Japan	B.1.1.282	Saitama Prefectural Institute of Public Health	Pathogen Genomics Center, National Institute of Infectious Diseases	Tsuyoshi Sekizuka et al	for lineage analysis	already deposited
1383	Japan/PG-1406/2020	EPI_ISL_685013	2020-04-09	Asia / Japan	Asia / Japan	B.1.1	Saitama Prefectural Institute of Public Health	Pathogen Genomics Center, National Institute of Infectious Diseases	Tsuyoshi Sekizuka et al	for lineage analysis	already deposited
1384	Japan/PG-1407/2020	EPI_ISL_685014	2020-04-09	Asia / Japan	Asia / Japan	B.1.1	Saitama Prefectural Institute of Public Health	Pathogen Genomics Center, National Institute of Infectious Diseases	Tsuyoshi Sekizuka et al	for lineage analysis	already deposited
1385	Japan/PG-1408/2020	EPI_ISL_685015	2020-04-09	Asia / Japan	Asia / Japan	B.1.1	Saitama Prefectural Institute of Public Health	Pathogen Genomics Center, National Institute of Infectious Diseases	Tsuyoshi Sekizuka et al	for lineage analysis	already deposited
1386	Japan/PG-1409/2020	EPI_ISL_685016	2020-04-09	Asia / Japan	Asia / Japan	B.1.1.282	Saitama Prefectural Institute of Public Health	Pathogen Genomics Center, National Institute of Infectious Diseases	Tsuyoshi Sekizuka et al	for lineage analysis	already deposited
1387	Japan/PG-1410/2020	EPI_ISL_685017	2020-04-09	Asia / Japan	Asia / Japan	B.1.1.282	Saitama Prefectural Institute of Public Health	Pathogen Genomics Center, National Institute of Infectious Diseases	Tsuyoshi Sekizuka et al	for lineage analysis	already deposited
1388	Japan/PG-1411/2020	EPI_ISL_685018	2020-04-10	Asia / Japan	Asia / Japan	B.1.1	Saitama Prefectural Institute of Public Health	Pathogen Genomics Center, National Institute of Infectious Diseases	Tsuyoshi Sekizuka et al	for lineage analysis	already deposited
1389	Japan/PG-1412/2020	EPI_ISL_685019	2020-04-10	Asia / Japan	Asia / Japan	B.1.1	Saitama Prefectural Institute of Public Health	Pathogen Genomics Center, National Institute of Infectious Diseases	Tsuyoshi Sekizuka et al	for lineage analysis	already deposited
1390	Japan/PG-1413/2020	EPI_ISL_685020	2020-04-10	Asia / Japan	Asia / Japan	B.1.1	Saitama Prefectural Institute of Public Health	Pathogen Genomics Center, National Institute of Infectious Diseases	Tsuyoshi Sekizuka et al	for lineage analysis	already deposited
1391	Japan/PG-1414/2020	EPI_ISL_685021	2020-04-10	Asia / Japan	Asia / Japan	B.1.1	Saitama Prefectural Institute of Public Health	Pathogen Genomics Center, National Institute of Infectious Diseases	Tsuyoshi Sekizuka et al	for lineage analysis	already deposited
1392	Japan/PG-1415/2020	EPI_ISL_685022	2020-04-10	Asia / Japan	Asia / Japan	B.1.1	Saitama Prefectural Institute of Public Health	Pathogen Genomics Center, National Institute of Infectious Diseases	Tsuyoshi Sekizuka et al	for lineage analysis	already deposited
1393	Japan/PG-1416/2020	EPI_ISL_685023	2020-04-10	Asia / Japan	Asia / Japan	B.1.1	Saitama Prefectural Institute of Public Health	Pathogen Genomics Center, National Institute of Infectious Diseases	Tsuyoshi Sekizuka et al	for lineage analysis	already deposited
1394	Japan/PG-1417/2020	EPI_ISL_685024	2020-04-10	Asia / Japan	Asia / Japan	B.1.1	Saitama Prefectural Institute of Public Health	Pathogen Genomics Center, National Institute of Infectious Diseases	Tsuyoshi Sekizuka et al	for lineage analysis	already deposited
1395	Japan/PG-1418/2020	EPI_ISL_685025	2020-04-10	Asia / Japan	Asia / Japan	B.1.1	Saitama Prefectural Institute of Public Health	Pathogen Genomics Center, National Institute of Infectious Diseases	Tsuyoshi Sekizuka et al	for lineage analysis	already deposited
1396	Japan/PG-1419/2020	EPI_ISL_685026	2020-04-10	Asia / Japan	Asia / Japan	B.1.1	Saitama Prefectural Institute of Public Health	Pathogen Genomics Center, National Institute of Infectious Diseases	Tsuyoshi Sekizuka et al	for lineage analysis	already deposited
1397	Japan/PG-1420/2020	EPI_ISL_685027	2020-04-10	Asia / Japan	Asia / Japan	B.1.1	Saitama Prefectural Institute of Public Health	Pathogen Genomics Center, National Institute of Infectious Diseases	Tsuyoshi Sekizuka et al	for lineage analysis	already deposited
1398	Japan/PG-1421/2020	EPI_ISL_685028	2020-04-10	Asia / Japan	Asia / Japan	B.1.1	Saitama Prefectural Institute of Public Health	Pathogen Genomics Center, National Institute of Infectious Diseases	Tsuyoshi Sekizuka et al	for lineage analysis	already deposited
1399	Japan/PG-1422/2020	EPI_ISL_685029	2020-04-10	Asia / Japan	Asia / Japan	B.1.1	Saitama Prefectural Institute of Public Health	Pathogen Genomics Center, National Institute of Infectious Diseases	Tsuyoshi Sekizuka et al	for lineage analysis	already deposited
1400	Japan/PG-1423/2020	EPI_ISL_685030	2020-04-10	Asia / Japan	Asia / Japan	B.1.1	Saitama Prefectural Institute of Public Health	Pathogen Genomics Center, National Institute of Infectious Diseases	Tsuyoshi Sekizuka et al	for lineage analysis	already deposited
1401	Japan/PG-1424/2020	EPI_ISL_685031	2020-04-10	Asia / Japan	Asia / Japan	B.1.1	Saitama Prefectural Institute of Public Health	Pathogen Genomics Center, National Institute of Infectious Diseases	Tsuyoshi Sekizuka et al	for lineage analysis	already deposited
1402	Japan/PG-1425/2020	EPI_ISL_685032	2020-04-10	Asia / Japan	Asia / Japan	B.1.1	Saitama Prefectural Institute of Public Health	Pathogen Genomics Center, National Institute of Infectious Diseases	Tsuyoshi Sekizuka et al	for lineage analysis	already deposited
1403	Japan/PG-1426/2020	EPI_ISL_685033	2020-04-10	Asia / Japan	Asia / Japan	B.1.1	Saitama Prefectural Institute of Public Health	Pathogen Genomics Center, National Institute of Infectious Diseases	Tsuyoshi Sekizuka et al	for lineage analysis	already deposited
1404	Japan/PG-1427/2020	EPI_ISL_685034	2020-04-10	Asia / Japan	Asia / Japan	B.1.1	Saitama Prefectural Institute of Public Health	Pathogen Genomics Center, National Institute of Infectious Diseases	Tsuyoshi Sekizuka et al	for lineage analysis	already deposited
1405	Japan/PG-1428/2020	EPI_ISL_685035	2020-04-10	Asia / Japan	Asia / Japan	B.1.1	Saitama Prefectural Institute of Public Health	Pathogen Genomics Center, National Institute of Infectious Diseases	Tsuyoshi Sekizuka et al	for lineage analysis	already deposited
1406	Japan/PG-1429/2020	EPI_ISL_685036	2020-04-10	Asia / Japan	Asia / Japan	B.1.1	Saitama Prefectural Institute of Public Health	Pathogen Genomics Center, National Institute of Infectious Diseases	Tsuyoshi Sekizuka et al	for lineage analysis	already deposited
1407	Japan/PG-1430/2020	EPI_ISL_685037	2020-04-10	Asia / Japan	Asia / Japan	B.1.1	Saitama Prefectural Institute of Public Health	Pathogen Genomics Center, National Institute of Infectious Diseases	Tsuyoshi Sekizuka et al	for lineage analysis	already deposited
1408	Japan/PG-1431/2020	EPI_ISL_685038	2020-04-10	Asia / Japan	Asia / Japan	B.1.1	Saitama Prefectural Institute of Public Health	Pathogen Genomics Center, National Institute of Infectious Diseases	Tsuyoshi Sekizuka et al	for lineage analysis	already deposited
1409	Japan/PG-1432/2020	EPI_ISL_685039	2020-04-10	Asia / Japan	Asia / Japan	B.1.1	Saitama Prefectural Institute of Public Health	Pathogen Genomics Center, National Institute of Infectious Diseases	Tsuyoshi Sekizuka et al	for lineage analysis	already deposited
1410	Japan/PG-1433/2020	EPI_ISL_685040	2020-04-11	Asia / Japan	Asia / Japan	B.1.1	Saitama Prefectural Institute of Public Health	Pathogen Genomics Center, National Institute of Infectious Diseases	Tsuyoshi Sekizuka et al	for lineage analysis	already deposited
1411	Japan/PG-1434/2020	EPI_ISL_685041	2020-04-11	Asia / Japan	Asia / Japan	B.1.1	Saitama Prefectural Institute of Public Health	Pathogen Genomics Center, National Institute of Infectious Diseases	Tsuyoshi Sekizuka et al	for lineage analysis	already deposited
1412	Japan/PG-1435/2020	EPI_ISL_685042	2020-04-10	Asia / Japan	Asia / Japan	B.1.1	Saitama Prefectural Institute of Public Health	Pathogen Genomics Center, National Institute of Infectious Diseases	Tsuyoshi Sekizuka et al	for lineage analysis	already deposited
1413	Japan/PG-1436/2020	EPI_ISL_685043	2020-04-11	Asia / Japan	Asia / Japan	B.1.1	Saitama Prefectural Institute of Public Health	Pathogen Genomics Center, National Institute of Infectious Diseases	Tsuyoshi Sekizuka et al	for lineage analysis	already deposited
1414	Japan/PG-1437/2020	EPI_ISL_685044	2020-04-11	Asia / Japan	Asia / Japan	B.1.1	Saitama Prefectural Institute of Public Health	Pathogen Genomics Center, National Institute of Infectious Diseases	Tsuyoshi Sekizuka et al	for lineage analysis	already deposited
1415	Japan/PG-1438/2020	EPI_ISL_685045	2020-04-11	Asia / Japan	Asia / Japan	B.1.1	Saitama Prefectural Institute of Public Health	Pathogen Genomics Center, National Institute of Infectious Diseases	Tsuyoshi Sekizuka et al	for lineage analysis	already deposited
1416	Japan/PG-1439/2020	EPI_ISL_685046	2020-04-11	Asia / Japan	Asia / Japan	B.1.1	Saitama Prefectural Institute of Public Health	Pathogen Genomics Center, National Institute of Infectious Diseases	Tsuyoshi Sekizuka et al	for lineage analysis	already deposited
1417	Japan/PG-1440/2020	EPI_ISL_685047	2020-04-13	Asia / Japan	Asia / Japan	B.1.1	Saitama Prefectural Institute of Public Health	Pathogen Genomics Center, National Institute of Infectious Diseases	Tsuyoshi Sekizuka et al	for lineage analysis	already deposited
1418	Japan/PG-1441/2020	EPI_ISL_685048	2020-04-13	Asia / Japan	Asia / Japan	B.1.1	Saitama Prefectural Institute of Public Health	Pathogen Genomics Center, National Institute of Infectious Diseases	Tsuyoshi Sekizuka et al	for lineage analysis	already deposited
1419	Japan/PG-1442/2020	EPI_ISL_685049	2020-04-13	Asia / Japan	Asia / Japan	B.1.1	Saitama Prefectural Institute of Public Health	Pathogen Genomics Center, National Institute of Infectious Diseases	Tsuyoshi Sekizuka et al	for lineage analysis	already deposited
1420	Japan/PG-1443/2020	EPI_ISL_685050	2020-04-13	Asia / Japan	Asia / Japan	B.1.1	Saitama Prefectural Institute of Public Health	Pathogen Genomics Center, National Institute of Infectious Diseases	Tsuyoshi Sekizuka et al	for lineage analysis	already deposited
1421	Japan/PG-1444/2020	EPI_ISL_685051	2020-04-13	Asia / Japan	Asia / Japan	B.1.1	Saitama Prefectural Institute of Public Health	Pathogen Genomics Center, National Institute of Infectious Diseases	Tsuyoshi Sekizuka et al	for lineage analysis	already deposited
1422	Japan/PG-1445/2020	EPI_ISL_685052	2020-04-13	Asia / Japan	Asia / Japan	B.1.1	Saitama Prefectural Institute of Public Health	Pathogen Genomics Center, National Institute of Infectious Diseases	Tsuyoshi Sekizuka et al	for lineage analysis	already deposited
1423	Japan/PG-1446/2020	EPI_ISL_685053	2020-04-13	Asia / Japan	Asia / Japan	B.1.1	Saitama Prefectural Institute of Public Health	Pathogen Genomics Center, National Institute of Infectious Diseases	Tsuyoshi Sekizuka et al	for lineage analysis	already deposited
1424	Japan/PG-1447/2020	EPI_ISL_685054	2020-04-13	Asia / Japan	Asia / Japan	B.1.1	Saitama Prefectural Institute of Public Health	Pathogen Genomics Center, National Institute of Infectious Diseases	Tsuyoshi Sekizuka et al	for lineage analysis	already deposited
1425	Japan/PG-1448/2020	EPI_ISL_685055	2020-04-13	Asia / Japan	Asia / Japan	B.1.1	Saitama Prefectural Institute of Public Health	Pathogen Genomics Center, National Institute of Infectious Diseases	Tsuyoshi Sekizuka et al	for lineage analysis	already deposited
1426	Japan/PG-1449/2020	EPI_ISL_685056	2020-04-13	Asia / Japan	Asia / Japan	B.1.1	Saitama Prefectural Institute of Public Health	Pathogen Genomics Center, National Institute of Infectious Diseases	Tsuyoshi Sekizuka et al	for lineage analysis	already deposited
1427	Japan/PG-1450/2020	EPI_ISL_685057	2020-04-13	Asia / Japan	Asia / Japan	B.1.1	Saitama Prefectural Institute of Public Health	Pathogen Genomics Center, National Institute of Infectious Diseases	Tsuyoshi Sekizuka et al	for lineage analysis	already deposited
1428	Japan/PG-1451/2020	EPI_ISL_685058	2020-04-13	Asia / Japan	Asia / Japan	B.1.1	Saitama Prefectural Institute of Public Health	Pathogen Genomics Center, National Institute of Infectious Diseases	Tsuyoshi Sekizuka et al	for lineage analysis	already deposited
1429	Japan/PG-1452/2020	EPI_ISL_685059	2020-04-13	Asia / Japan	Asia / Japan	B.1.1	Saitama Prefectural Institute of Public Health	Pathogen Genomics Center, National Institute of Infectious Diseases	Tsuyoshi Sekizuka et al	for lineage analysis	already deposited
1430	Japan/PG-1453/2020	EPI_ISL_685060	2020-04-13	Asia / Japan	Asia / Japan	B.1.1	Saitama Prefectural Institute of Public Health	Pathogen Genomics Center, National Institute of Infectious Diseases	Tsuyoshi Sekizuka et al	for lineage analysis	already deposited
1431	Japan/PG-1454/2020	EPI_ISL_685061	2020-04-13	Asia / Japan	Asia / Japan	B.1.1	Saitama Prefectural Institute of Public Health	Pathogen Genomics Center, National Institute of Infectious Diseases	Tsuyoshi Sekizuka et al	for lineage analysis	already deposited
1432	Japan/PG-1455/2020	EPI_ISL_685062	2020-04-13	Asia / Japan	Asia / Japan	B.1.1	Saitama Prefectural Institute of Public Health	Pathogen Genomics Center, National Institute of Infectious Diseases	Tsuyoshi Sekizuka et al	for lineage analysis	already deposited
1433	Japan/PG-1456/2020	EPI_ISL_685063	2020-04-13	Asia / Japan	Asia / Japan	B.1.1	Saitama Prefectural Institute of Public Health	Pathogen Genomics Center, National Institute of Infectious Diseases	Tsuyoshi Sekizuka et al	for lineage analysis	already deposited
1434	Japan/PG-1457/2020	EPI_ISL_685064	2020-04-13	Asia / Japan	Asia / Japan	B.1.1	Saitama Prefectural Institute of Public Health	Pathogen Genomics Center, National Institute of Infectious Diseases	Tsuyoshi Sekizuka et al	for lineage analysis	already deposited
1435	Japan/PG-1458/2020	EPI_ISL_685065	2020-04-13	Asia / Japan	Asia / Japan	B.1.1	Saitama Prefectural Institute of Public Health	Pathogen Genomics Center, National Institute of Infectious Diseases	Tsuyoshi Sekizuka et al	for lineage analysis	already deposited
1436	Japan/PG-1459/2020	EPI_ISL_685066	2020-04-13	Asia / Japan	Asia / Japan	B.1.1	Saitama Prefectural Institute of Public Health	Pathogen Genomics Center, National Institute of Infectious Diseases	Tsuyoshi Sekizuka et al	for lineage analysis	already deposited
1437	Japan/PG-1460/2020	EPI_ISL_685067	2020-04-13	Asia / Japan	Asia / Japan	B.1.1.48	Saitama Prefectural Institute of Public Health	Pathogen Genomics Center, National Institute of Infectious Diseases	Tsuyoshi Sekizuka et al	for lineage analysis	already deposited
1438	Japan/PG-1461/2020	EPI_ISL_685068	2020-04-13	Asia / Japan	Asia / Japan	B.1.1	Saitama Prefectural Institute of Public Health	Pathogen Genomics Center, National Institute of Infectious Diseases	Tsuyoshi Sekizuka et al	for lineage analysis	already deposited
1439	Japan/PG-1462/2020	EPI_ISL_685069	2020-04-13	Asia / Japan	Asia / Japan	B.1.1	Saitama Prefectural Institute of Public Health	Pathogen Genomics Center, National Institute of Infectious Diseases	Tsuyoshi Sekizuka et al	for lineage analysis	already deposited
1440	Japan/PG-1463/2020	EPI_ISL_685070	2020-04-13	Asia / Japan	Asia / Japan	B.1.1	Saitama Prefectural Institute of Public Health	Pathogen Genomics Center, National Institute of Infectious Diseases	Tsuyoshi Sekizuka et al	for lineage analysis	already deposited
1441	Japan/PG-1464/2020	EPI_ISL_685071	2020-04-13	Asia / Japan	Asia / Japan	B.1.1	Saitama Prefectural Institute of Public Health	Pathogen Genomics Center, National Institute of Infectious Diseases	Tsuyoshi Sekizuka et al	for lineage analysis	already deposited
1442	Japan/PG-1465/2020	EPI_ISL_685072	2020-04-13	Asia / Japan	Asia / Japan	B.1.1	Saitama Prefectural Institute of Public Health	Pathogen Genomics Center, National Institute of Infectious Diseases	Tsuyoshi Sekizuka et al	for lineage analysis	already deposited
1443	Japan/PG-1466/2020	EPI_ISL_685073	2020-04-13	Asia / Japan	Asia / Japan	B.1.1	Saitama Prefectural Institute of Public Health	Pathogen Genomics Center, National Institute of Infectious Diseases	Tsuyoshi Sekizuka et al	for lineage analysis	already deposited
1444	Japan/PG-1467/2020	EPI_ISL_685074	2020-04-13	Asia / Japan	Asia / Japan	B.1.1	Saitama Prefectural Institute of Public Health	Pathogen Genomics Center, National Institute of Infectious Diseases	Tsuyoshi Sekizuka et al	for lineage analysis	already deposited
1445	Japan/PG-1468/2020	EPI_ISL_685075	2020-04-14	Asia / Japan	Asia / Japan	B.1.1	Saitama Prefectural Institute of Public Health	Pathogen Genomics Center, National Institute of Infectious Diseases	Tsuyoshi Sekizuka et al	for lineage analysis	already deposited
1446	Japan/PG-1469/2020	EPI_ISL_685076	2020-04-14	Asia / Japan	Asia / Japan	B.1.1	Saitama Prefectural Institute of Public Health	Pathogen Genomics Center, National Institute of Infectious Diseases	Tsuyoshi Sekizuka et al	for lineage analysis	already deposited
1447	Japan/PG-1470/2020	EPI_ISL_685077	2020-04-14	Asia / Japan	Asia / Japan	B.1.1	Saitama Prefectural Institute of Public Health	Pathogen Genomics Center, National Institute of Infectious Diseases	Tsuyoshi Sekizuka et al	for lineage analysis	already deposited
1448	Japan/PG-1471/2020	EPI_ISL_685078	2020-04-14	Asia / Japan	Asia / Japan	B.1.1	Saitama Prefectural Institute of Public Health	Pathogen Genomics Center, National Institute of Infectious Diseases	Tsuyoshi Sekizuka et al	for lineage analysis	already deposited
1449	Japan/PG-1472/2020	EPI_ISL_685079	2020-04-14	Asia / Japan	Asia / Japan	B.1.1	Saitama Prefectural Institute of Public Health	Pathogen Genomics Center, National Institute of Infectious Diseases	Tsuyoshi Sekizuka et al	for lineage analysis	already deposited
1450	Japan/PG-1473/2020	EPI_ISL_685080	2020-04-14	Asia / Japan	Asia / Japan	B.1.1	Saitama Prefectural Institute of Public Health	Pathogen Genomics Center, National Institute of Infectious Diseases	Tsuyoshi Sekizuka et al	for lineage analysis	already deposited
1451	Japan/PG-1474/2020	EPI_ISL_685081	2020-04-14	Asia / Japan	Asia / Japan	B.1.1	Saitama Prefectural Institute of Public Health	Pathogen Genomics Center, National Institute of Infectious Diseases	Tsuyoshi Sekizuka et al	for lineage analysis	already deposited
1452	Japan/PG-1475/2020	EPI_ISL_685082	2020-04-14	Asia / Japan	Asia / Japan	B.1.1	Saitama Prefectural Institute of Public Health	Pathogen Genomics Center, National Institute of Infectious Diseases	Tsuyoshi Sekizuka et al	for lineage analysis	already deposited
1453	Japan/PG-1476/2020	EPI_ISL_685083	2020-04-14	Asia / Japan	Asia / Japan	B.1.1	Saitama Prefectural Institute of Public Health	Pathogen Genomics Center, National Institute of Infectious Diseases	Tsuyoshi Sekizuka et al	for lineage analysis	already deposited
1454	Japan/PG-1477/2020	EPI_ISL_685084	2020-04-14	Asia / Japan	Asia / Japan	B.1.1	Saitama Prefectural Institute of Public Health	Pathogen Genomics Center, National Institute of Infectious Diseases	Tsuyoshi Sekizuka et al	for lineage analysis	already deposited
1455	Japan/PG-1478/2020	EPI_ISL_685085	2020-04-14	Asia / Japan	Asia / Japan	B.1.1	Saitama Prefectural Institute of Public Health	Pathogen Genomics Center, National Institute of Infectious Diseases	Tsuyoshi Sekizuka et al	for lineage analysis	already deposited
1456	Japan/PG-1479/2020	EPI_ISL_685086	2020-04-14	Asia / Japan	Asia / Japan	B.1.1	Saitama Prefectural Institute of Public Health	Pathogen Genomics Center, National Institute of Infectious Diseases	Tsuyoshi Sekizuka et al	for lineage analysis	already deposited
1457	Japan/PG-1480/2020	EPI_ISL_685087	2020-04-14	Asia / Japan	Asia / Japan	B.1.1	Saitama Prefectural Institute of Public Health	Pathogen Genomics Center, National Institute of Infectious Diseases	Tsuyoshi Sekizuka et al	for lineage analysis	already deposited
1458	Japan/PG-1481/2020	EPI_ISL_685088	2020-04-14	Asia / Japan	Asia / Japan	B.1.1	Saitama Prefectural Institute of Public Health	Pathogen Genomics Center, National Institute of Infectious Diseases	Tsuyoshi Sekizuka et al	for lineage analysis	already deposited
1459	Japan/PG-1482/2020	EPI_ISL_685089	2020-04-14	Asia / Japan	Asia / Japan	B.1.1	Saitama Prefectural Institute of Public Health	Pathogen Genomics Center, National Institute of Infectious Diseases	Tsuyoshi Sekizuka et al	for lineage analysis	already deposited
1460	Japan/PG-1483/2020	EPI_ISL_685090	2020-04-14	Asia / Japan	Asia / Japan	B.1.1	Saitama Prefectural Institute of Public Health	Pathogen Genomics Center, National Institute of Infectious Diseases	Tsuyoshi Sekizuka et al	for lineage analysis	already deposited
1461	Japan/PG-1484/2020	EPI_ISL_685091	2020-04-15	Asia / Japan	Asia / Japan	B.1.1	Saitama Prefectural Institute of Public Health	Pathogen Genomics Center, National Institute of Infectious Diseases	Tsuyoshi Sekizuka et al	for lineage analysis	already deposited
1462	Japan/PG-1485/2020	EPI_ISL_685092	2020-04-15	Asia / Japan	Asia / Japan	B.1.1	Saitama Prefectural Institute of Public Health	Pathogen Genomics Center, National Institute of Infectious Diseases	Tsuyoshi Sekizuka et al	for lineage analysis	already deposited
1463	Japan/PG-1486/2020	EPI_ISL_685093	2020-04-13	Asia / Japan	Asia / Japan	B.1.1	Saitama Prefectural Institute of Public Health	Pathogen Genomics Center, National Institute of Infectious Diseases	Tsuyoshi Sekizuka et al	for lineage analysis	already deposited
1464	Japan/PG-1487/2020	EPI_ISL_685094	2020-04-15	Asia / Japan	Asia / Japan	B.1.1.48	Saitama Prefectural Institute of Public Health	Pathogen Genomics Center, National Institute of Infectious Diseases	Tsuyoshi Sekizuka et al	for lineage analysis	already deposited
1465	Japan/PG-1488/2020	EPI_ISL_685095	2020-04-15	Asia / Japan	Asia / Japan	B.1.1	Saitama Prefectural Institute of Public Health	Pathogen Genomics Center, National Institute of Infectious Diseases	Tsuyoshi Sekizuka et al	for lineage analysis	already deposited
1466	Japan/PG-1489/2020	EPI_ISL_685096	2020-04-15	Asia / Japan	Asia / Japan	B.1.1	Saitama Prefectural Institute of Public Health	Pathogen Genomics Center, National Institute of Infectious Diseases	Tsuyoshi Sekizuka et al	for lineage analysis	already deposited
1467	Japan/PG-1490/2020	EPI_ISL_685097	2020-04-15	Asia / Japan	Asia / Japan	B.1.1	Saitama Prefectural Institute of Public Health	Pathogen Genomics Center, National Institute of Infectious Diseases	Tsuyoshi Sekizuka et al	for lineage analysis	already deposited
1468	Japan/PG-1491/2020	EPI_ISL_685098	2020-04-16	Asia / Japan	Asia / Japan	B.1.1	Saitama Prefectural Institute of Public Health	Pathogen Genomics Center, National Institute of Infectious Diseases	Tsuyoshi Sekizuka et al	for lineage analysis	already deposited
1469	Japan/PG-1492/2020	EPI_ISL_685099	2020-04-16	Asia / Japan	Asia / Japan	B.1.1	Saitama Prefectural Institute of Public Health	Pathogen Genomics Center, National Institute of Infectious Diseases	Tsuyoshi Sekizuka et al	for lineage analysis	already deposited
1470	Japan/PG-1493/2020	EPI_ISL_685100	2020-04-16	Asia / Japan	Asia / Japan	B.1.1	Saitama Prefectural Institute of Public Health	Pathogen Genomics Center, National Institute of Infectious Diseases	Tsuyoshi Sekizuka et al	for lineage analysis	already deposited
1471	Japan/PG-1494/2020	EPI_ISL_685101	2020-04-16	Asia / Japan	Asia / Japan	B.1.1	Saitama Prefectural Institute of Public Health	Pathogen Genomics Center, National Institute of Infectious Diseases	Tsuyoshi Sekizuka et al	for lineage analysis	already deposited
1472	Japan/PG-1495/2020	EPI_ISL_685102	2020-04-16	Asia / Japan	Asia / Japan	B.1.1	Saitama Prefectural Institute of Public Health	Pathogen Genomics Center, National Institute of Infectious Diseases	Tsuyoshi Sekizuka et al	for lineage analysis	already deposited
1473	Japan/PG-1496/2020	EPI_ISL_685103	2020-04-16	Asia / Japan	Asia / Japan	B.1.1	Saitama Prefectural Institute of Public Health	Pathogen Genomics Center, National Institute of Infectious Diseases	Tsuyoshi Sekizuka et al	for lineage analysis	already deposited
1474	Japan/PG-1497/2020	EPI_ISL_685104	2020-04-16	Asia / Japan	Asia / Japan	B.1.1	Saitama Prefectural Institute of Public Health	Pathogen Genomics Center, National Institute of Infectious Diseases	Tsuyoshi Sekizuka et al	for lineage analysis	already deposited
1475	Japan/PG-1498/2020	EPI_ISL_685105	2020-04-16	Asia / Japan	Asia / Japan	B.1.1	Saitama Prefectural Institute of Public Health	Pathogen Genomics Center, National Institute of Infectious Diseases	Tsuyoshi Sekizuka et al	for lineage analysis	already deposited
1476	Japan/PG-1499/2020	EPI_ISL_685106	2020-04-16	Asia / Japan	Asia / Japan	B.1.1	Saitama Prefectural Institute of Public Health	Pathogen Genomics Center, National Institute of Infectious Diseases	Tsuyoshi Sekizuka et al	for lineage analysis	already deposited
1477	Japan/PG-1500/2020	EPI_ISL_685107	2020-04-16	Asia / Japan	Asia / Japan	B.1.1	Saitama Prefectural Institute of Public Health	Pathogen Genomics Center, National Institute of Infectious Diseases	Tsuyoshi Sekizuka et al	for lineage analysis	already deposited
1478	Japan/PG-1501/2020	EPI_ISL_685108	2020-04-16	Asia / Japan	Asia / Japan	B.1.1	Saitama Prefectural Institute of Public Health	Pathogen Genomics Center, National Institute of Infectious Diseases	Tsuyoshi Sekizuka et al	for lineage analysis	already deposited
1479	Japan/PG-1502/2020	EPI_ISL_685109	2020-04-16	Asia / Japan	Asia / Japan	B.1.1	Saitama Prefectural Institute of Public Health	Pathogen Genomics Center, National Institute of Infectious Diseases	Tsuyoshi Sekizuka et al	for lineage analysis	already deposited
1480	Japan/PG-1503/2020	EPI_ISL_685110	2020-04-16	Asia / Japan	Asia / Japan	B.1.1.283	Saitama Prefectural Institute of Public Health	Pathogen Genomics Center, National Institute of Infectious Diseases	Tsuyoshi Sekizuka et al	for lineage analysis	already deposited
1481	Japan/PG-1504/2020	EPI_ISL_685111	2020-04-16	Asia / Japan	Asia / Japan	B.1.1.283	Saitama Prefectural Institute of Public Health	Pathogen Genomics Center, National Institute of Infectious Diseases	Tsuyoshi Sekizuka et al	for lineage analysis	already deposited
1482	Japan/PG-1505/2020	EPI_ISL_685112	2020-04-16	Asia / Japan	Asia / Japan	B.1.1	Saitama Prefectural Institute of Public Health	Pathogen Genomics Center, National Institute of Infectious Diseases	Tsuyoshi Sekizuka et al	for lineage analysis	already deposited
1483	Japan/PG-1506/2020	EPI_ISL_685113	2020-04-16	Asia / Japan	Asia / Japan	B.1.1	Saitama Prefectural Institute of Public Health	Pathogen Genomics Center, National Institute of Infectious Diseases	Tsuyoshi Sekizuka et al	for lineage analysis	already deposited
1484	Japan/PG-1507/2020	EPI_ISL_685114	2020-04-16	Asia / Japan	Asia / Japan	B.1.1	Saitama Prefectural Institute of Public Health	Pathogen Genomics Center, National Institute of Infectious Diseases	Tsuyoshi Sekizuka et al	for lineage analysis	already deposited
1485	Japan/PG-1508/2020	EPI_ISL_685115	2020-04-16	Asia / Japan	Asia / Japan	B.1.1	Saitama Prefectural Institute of Public Health	Pathogen Genomics Center, National Institute of Infectious Diseases	Tsuyoshi Sekizuka et al	for lineage analysis	already deposited
1486	Japan/PG-1509/2020	EPI_ISL_685116	2020-04-17	Asia / Japan	Asia / Japan	B.1.1	Saitama Prefectural Institute of Public Health	Pathogen Genomics Center, National Institute of Infectious Diseases	Tsuyoshi Sekizuka et al	for lineage analysis	already deposited
1487	Japan/PG-1510/2020	EPI_ISL_685117	2020-04-17	Asia / Japan	Asia / Japan	B.1.1	Saitama Prefectural Institute of Public Health	Pathogen Genomics Center, National Institute of Infectious Diseases	Tsuyoshi Sekizuka et al	for lineage analysis	already deposited
1488	Japan/PG-1511/2020	EPI_ISL_685118	2020-04-17	Asia / Japan	Asia / Japan	B.1.1	Saitama Prefectural Institute of Public Health	Pathogen Genomics Center, National Institute of Infectious Diseases	Tsuyoshi Sekizuka et al	for lineage analysis	already deposited
1489	Japan/PG-1512/2020	EPI_ISL_685119	2020-04-17	Asia / Japan	Asia / Japan	B.1.1	Saitama Prefectural Institute of Public Health	Pathogen Genomics Center, National Institute of Infectious Diseases	Tsuyoshi Sekizuka et al	for lineage analysis	already deposited
1490	Japan/PG-1513/2020	EPI_ISL_685120	2020-04-17	Asia / Japan	Asia / Japan	B.1.1	Saitama Prefectural Institute of Public Health	Pathogen Genomics Center, National Institute of Infectious Diseases	Tsuyoshi Sekizuka et al	for lineage analysis	already deposited
1491	Japan/PG-1514/2020	EPI_ISL_685121	2020-04-17	Asia / Japan	Asia / Japan	B.1.1	Saitama Prefectural Institute of Public Health	Pathogen Genomics Center, National Institute of Infectious Diseases	Tsuyoshi Sekizuka et al	for lineage analysis	already deposited
1492	Japan/PG-1515/2020	EPI_ISL_685122	2020-04-17	Asia / Japan	Asia / Japan	B.1.1	Saitama Prefectural Institute of Public Health	Pathogen Genomics Center, National Institute of Infectious Diseases	Tsuyoshi Sekizuka et al	for lineage analysis	already deposited
1493	Japan/PG-1516/2020	EPI_ISL_685123	2020-04-17	Asia / Japan	Asia / Japan	B.1.1	Saitama Prefectural Institute of Public Health	Pathogen Genomics Center, National Institute of Infectious Diseases	Tsuyoshi Sekizuka et al	for lineage analysis	already deposited
1494	Japan/PG-1517/2020	EPI_ISL_685124	2020-04-17	Asia / Japan	Asia / Japan	B.1.1.282	Saitama Prefectural Institute of Public Health	Pathogen Genomics Center, National Institute of Infectious Diseases	Tsuyoshi Sekizuka et al	for lineage analysis	already deposited
1495	Japan/PG-1518/2020	EPI_ISL_685125	2020-04-17	Asia / Japan	Asia / Japan	B.1.1	Saitama Prefectural Institute of Public Health	Pathogen Genomics Center, National Institute of Infectious Diseases	Tsuyoshi Sekizuka et al	for lineage analysis	already deposited
1496	Japan/PG-1519/2020	EPI_ISL_685126	2020-04-18	Asia / Japan	Asia / Japan	B.1.1	Saitama Prefectural Institute of Public Health	Pathogen Genomics Center, National Institute of Infectious Diseases	Tsuyoshi Sekizuka et al	for lineage analysis	already deposited
1497	Japan/PG-1520/2020	EPI_ISL_685127	2020-04-18	Asia / Japan	Asia / Japan	B.1.1	Saitama Prefectural Institute of Public Health	Pathogen Genomics Center, National Institute of Infectious Diseases	Tsuyoshi Sekizuka et al	for lineage analysis	already deposited
1498	Japan/PG-1521/2020	EPI_ISL_685128	2020-04-18	Asia / Japan	Asia / Japan	B.1.1	Saitama Prefectural Institute of Public Health	Pathogen Genomics Center, National Institute of Infectious Diseases	Tsuyoshi Sekizuka et al	for lineage analysis	already deposited
1499	Japan/PG-1522/2020	EPI_ISL_685129	2020-04-19	Asia / Japan	Asia / Japan	B.1.1	Saitama Prefectural Institute of Public Health	Pathogen Genomics Center, National Institute of Infectious Diseases	Tsuyoshi Sekizuka et al	for lineage analysis	already deposited
1500	Japan/PG-1523/2020	EPI_ISL_685130	2020-04-06	Asia / Japan	Asia / Japan	B.1.1	Saitama Prefectural Institute of Public Health	Pathogen Genomics Center, National Institute of Infectious Diseases	Tsuyoshi Sekizuka et al	for lineage analysis	already deposited
1501	Japan/PG-1524/2020	EPI_ISL_685131	2020-04-06	Asia / Japan	Asia / Japan	B.1.1	Saitama Prefectural Institute of Public Health	Pathogen Genomics Center, National Institute of Infectious Diseases	Tsuyoshi Sekizuka et al	for lineage analysis	already deposited
1502	Japan/PG-1526/2020	EPI_ISL_685132	2020-03-27	Asia / Japan	Asia / Japan	B.1.264	Saitama Prefectural Institute of Public Health	Pathogen Genomics Center, National Institute of Infectious Diseases	Tsuyoshi Sekizuka et al	for lineage analysis	already deposited
1503	Japan/PG-1527/2020	EPI_ISL_685133	2020-03-31	Asia / Japan	Asia / Japan	B.1.1	Pathogen Genomics Center, National Institute of Infectious Diseases	Pathogen Genomics Center, National Institute of Infectious Diseases	Tsuyoshi Sekizuka et al	for lineage analysis	already deposited
1504	Japan/PG-1528/2020	EPI_ISL_685134	2020-03-31	Asia / Japan	Asia / Japan	B.1.1	Pathogen Genomics Center, National Institute of Infectious Diseases	Pathogen Genomics Center, National Institute of Infectious Diseases	Tsuyoshi Sekizuka et al	for lineage analysis	already deposited
1505	Japan/PG-1529/2020	EPI_ISL_685135	2020-03-31	Asia / Japan	Asia / Japan	B.1.1	Pathogen Genomics Center, National Institute of Infectious Diseases	Pathogen Genomics Center, National Institute of Infectious Diseases	Tsuyoshi Sekizuka et al	for lineage analysis	already deposited
1506	Japan/PG-1530/2020	EPI_ISL_685136	2020-04-02	Asia / Japan	Asia / Japan	B.1.1	Pathogen Genomics Center, National Institute of Infectious Diseases	Pathogen Genomics Center, National Institute of Infectious Diseases	Tsuyoshi Sekizuka et al	for lineage analysis	already deposited
1507	Japan/PG-1531/2020	EPI_ISL_685137	2020-04-06	Asia / Japan	Asia / Japan	B.1.1	Pathogen Genomics Center, National Institute of Infectious Diseases	Pathogen Genomics Center, National Institute of Infectious Diseases	Tsuyoshi Sekizuka et al	for lineage analysis	already deposited
1508	Japan/PG-1532/2020	EPI_ISL_685138	2020-04-06	Asia / Japan	Asia / Japan	B.1.1	Pathogen Genomics Center, National Institute of Infectious Diseases	Pathogen Genomics Center, National Institute of Infectious Diseases	Tsuyoshi Sekizuka et al	for lineage analysis	already deposited
1509	Japan/PG-1533/2020	EPI_ISL_685139	2020-04-06	Asia / Japan	Asia / Japan	B.1.1	Pathogen Genomics Center, National Institute of Infectious Diseases	Pathogen Genomics Center, National Institute of Infectious Diseases	Tsuyoshi Sekizuka et al	for lineage analysis	already deposited
1510	Japan/PG-1534/2020	EPI_ISL_685140	2020-04-07	Asia / Japan	Asia / Japan	B.1.1	Pathogen Genomics Center, National Institute of Infectious Diseases	Pathogen Genomics Center, National Institute of Infectious Diseases	Tsuyoshi Sekizuka et al	for lineage analysis	already deposited
1511	Japan/PG-1535/2020	EPI_ISL_685141	2020-04-21	Asia / Japan	Asia / Japan	B.1.1	Pathogen Genomics Center, National Institute of Infectious Diseases	Pathogen Genomics Center, National Institute of Infectious Diseases	Tsuyoshi Sekizuka et al	for lineage analysis	already deposited
1512	Japan/PG-1536/2020	EPI_ISL_685142	2020-04-28	Asia / Japan	Asia / Japan	B.1.1	Pathogen Genomics Center, National Institute of Infectious Diseases	Pathogen Genomics Center, National Institute of Infectious Diseases	Tsuyoshi Sekizuka et al	for lineage analysis	already deposited
1513	Japan/PG-1537/2020	EPI_ISL_685143	2020-04-13	Asia / Japan	Asia / Japan	B.1.1	Pathogen Genomics Center, National Institute of Infectious Diseases	Pathogen Genomics Center, National Institute of Infectious Diseases	Tsuyoshi Sekizuka et al	for lineage analysis	already deposited
1514	Japan/PG-1538/2020	EPI_ISL_685144	2020-04-13	Asia / Japan	Asia / Japan	B.1.1	Pathogen Genomics Center, National Institute of Infectious Diseases	Pathogen Genomics Center, National Institute of Infectious Diseases	Tsuyoshi Sekizuka et al	for lineage analysis	already deposited
1515	Japan/PG-1539/2020	EPI_ISL_685145	2020-04-14	Asia / Japan	Asia / Japan	B.1.1	Pathogen Genomics Center, National Institute of Infectious Diseases	Pathogen Genomics Center, National Institute of Infectious Diseases	Tsuyoshi Sekizuka et al	for lineage analysis	already deposited
1516	Japan/PG-1540/2020	EPI_ISL_685146	2020-04-17	Asia / Japan	Asia / Japan	B.1.1	Pathogen Genomics Center, National Institute of Infectious Diseases	Pathogen Genomics Center, National Institute of Infectious Diseases	Tsuyoshi Sekizuka et al	for lineage analysis	already deposited
1517	Japan/PG-1541/2020	EPI_ISL_685147	2020-04-17	Asia / Japan	Asia / Japan	B.1.1	Pathogen Genomics Center, National Institute of Infectious Diseases	Pathogen Genomics Center, National Institute of Infectious Diseases	Tsuyoshi Sekizuka et al	for lineage analysis	already deposited
1518	Japan/PG-1542/2020	EPI_ISL_685148	2020-04-18	Asia / Japan	Asia / Japan	B.1.1	Pathogen Genomics Center, National Institute of Infectious Diseases	Pathogen Genomics Center, National Institute of Infectious Diseases	Tsuyoshi Sekizuka et al	for lineage analysis	already deposited
1519	Japan/PG-1543/2020	EPI_ISL_685149	2020-04-20	Asia / Japan	Asia / Japan	B.1.1	Pathogen Genomics Center, National Institute of Infectious Diseases	Pathogen Genomics Center, National Institute of Infectious Diseases	Tsuyoshi Sekizuka et al	for lineage analysis	already deposited
1520	Japan/PG-1544/2020	EPI_ISL_685150	2020-04-27	Asia / Japan	Asia / Japan	B.1.1	Pathogen Genomics Center, National Institute of Infectious Diseases	Pathogen Genomics Center, National Institute of Infectious Diseases	Tsuyoshi Sekizuka et al	for lineage analysis	already deposited
1521	Japan/PG-1545/2020	EPI_ISL_685151	2020-04-08	Asia / Japan	Asia / Japan	B.1.1	Pathogen Genomics Center, National Institute of Infectious Diseases	Pathogen Genomics Center, National Institute of Infectious Diseases	Tsuyoshi Sekizuka et al	for lineage analysis	already deposited
1522	Japan/PG-1546/2020	EPI_ISL_685152	2020-04-08	Asia / Japan	Asia / Japan	B.1.1	Pathogen Genomics Center, National Institute of Infectious Diseases	Pathogen Genomics Center, National Institute of Infectious Diseases	Tsuyoshi Sekizuka et al	for lineage analysis	already deposited
1523	Japan/PG-1547/2020	EPI_ISL_685153	2020-04-08	Asia / Japan	Asia / Japan	B.1.1	Pathogen Genomics Center, National Institute of Infectious Diseases	Pathogen Genomics Center, National Institute of Infectious Diseases	Tsuyoshi Sekizuka et al	for lineage analysis	already deposited
1524	Japan/PG-1548/2020	EPI_ISL_685154	2020-04-09	Asia / Japan	Asia / Japan	B.1.1	Pathogen Genomics Center, National Institute of Infectious Diseases	Pathogen Genomics Center, National Institute of Infectious Diseases	Tsuyoshi Sekizuka et al	for lineage analysis	already deposited
1525	Japan/PG-1549/2020	EPI_ISL_685155	2020-04-09	Asia / Japan	Asia / Japan	B.1.1	Pathogen Genomics Center, National Institute of Infectious Diseases	Pathogen Genomics Center, National Institute of Infectious Diseases	Tsuyoshi Sekizuka et al	for lineage analysis	already deposited
1526	Japan/PG-1550/2020	EPI_ISL_685156	2020-04-09	Asia / Japan	Asia / Japan	B.1.1	Pathogen Genomics Center, National Institute of Infectious Diseases	Pathogen Genomics Center, National Institute of Infectious Diseases	Tsuyoshi Sekizuka et al	for lineage analysis	already deposited
1527	Japan/PG-1551/2020	EPI_ISL_685157	2020-04-09	Asia / Japan	Asia / Japan	B.1.1	Pathogen Genomics Center, National Institute of Infectious Diseases	Pathogen Genomics Center, National Institute of Infectious Diseases	Tsuyoshi Sekizuka et al	for lineage analysis	already deposited
1528	Japan/PG-1552/2020	EPI_ISL_685158	2020-04-09	Asia / Japan	Asia / Japan	B.1.1	Pathogen Genomics Center, National Institute of Infectious Diseases	Pathogen Genomics Center, National Institute of Infectious Diseases	Tsuyoshi Sekizuka et al	for lineage analysis	already deposited
1529	Japan/PG-1553/2020	EPI_ISL_685159	2020-04-09	Asia / Japan	Asia / Japan	B.1.1	Pathogen Genomics Center, National Institute of Infectious Diseases	Pathogen Genomics Center, National Institute of Infectious Diseases	Tsuyoshi Sekizuka et al	for lineage analysis	already deposited
1530	Japan/PG-1554/2020	EPI_ISL_685160	2020-04-10	Asia / Japan	Asia / Japan	B.1.1	Pathogen Genomics Center, National Institute of Infectious Diseases	Pathogen Genomics Center, National Institute of Infectious Diseases	Tsuyoshi Sekizuka et al	for lineage analysis	already deposited
1531	Japan/PG-1555/2020	EPI_ISL_685161	2020-04-11	Asia / Japan	Asia / Japan	B.1.1	Pathogen Genomics Center, National Institute of Infectious Diseases	Pathogen Genomics Center, National Institute of Infectious Diseases	Tsuyoshi Sekizuka et al	for lineage analysis	already deposited
1532	Japan/PG-1556/2020	EPI_ISL_685162	2020-04-12	Asia / Japan	Asia / Japan	B.1.1	Pathogen Genomics Center, National Institute of Infectious Diseases	Pathogen Genomics Center, National Institute of Infectious Diseases	Tsuyoshi Sekizuka et al	for lineage analysis	already deposited
1533	Japan/PG-1557/2020	EPI_ISL_685163	2020-04-12	Asia / Japan	Asia / Japan	B.1.1	Pathogen Genomics Center, National Institute of Infectious Diseases	Pathogen Genomics Center, National Institute of Infectious Diseases	Tsuyoshi Sekizuka et al	for lineage analysis	already deposited
1534	Japan/PG-1558/2020	EPI_ISL_685164	2020-04-13	Asia / Japan	Asia / Japan	B.1.1	Pathogen Genomics Center, National Institute of Infectious Diseases	Pathogen Genomics Center, National Institute of Infectious Diseases	Tsuyoshi Sekizuka et al	for lineage analysis	already deposited
1535	Japan/PG-1559/2020	EPI_ISL_685165	2020-04-13	Asia / Japan	Asia / Japan	B.1.1	Pathogen Genomics Center, National Institute of Infectious Diseases	Pathogen Genomics Center, National Institute of Infectious Diseases	Tsuyoshi Sekizuka et al	for lineage analysis	already deposited
1536	Japan/PG-1560/2020	EPI_ISL_685166	2020-04-14	Asia / Japan	Asia / Japan	B.1.1	Pathogen Genomics Center, National Institute of Infectious Diseases	Pathogen Genomics Center, National Institute of Infectious Diseases	Tsuyoshi Sekizuka et al	for lineage analysis	already deposited
1537	Japan/PG-1561/2020	EPI_ISL_685167	2020-04-14	Asia / Japan	Asia / Japan	B.1.1	Pathogen Genomics Center, National Institute of Infectious Diseases	Pathogen Genomics Center, National Institute of Infectious Diseases	Tsuyoshi Sekizuka et al	for lineage analysis	already deposited
1538	Japan/PG-1562/2020	EPI_ISL_685168	2020-04-14	Asia / Japan	Asia / Japan	B.1.1	Pathogen Genomics Center, National Institute of Infectious Diseases	Pathogen Genomics Center, National Institute of Infectious Diseases	Tsuyoshi Sekizuka et al	for lineage analysis	already deposited
1539	Japan/PG-1563/2020	EPI_ISL_685169	2020-04-16	Asia / Japan	Asia / Japan	B.1.1.282	Pathogen Genomics Center, National Institute of Infectious Diseases	Pathogen Genomics Center, National Institute of Infectious Diseases	Tsuyoshi Sekizuka et al	for lineage analysis	already deposited
1540	Japan/PG-1564/2020	EPI_ISL_685170	2020-04-16	Asia / Japan	Asia / Japan	B.1.1	Pathogen Genomics Center, National Institute of Infectious Diseases	Pathogen Genomics Center, National Institute of Infectious Diseases	Tsuyoshi Sekizuka et al	for lineage analysis	already deposited
1541	Japan/PG-1565/2020	EPI_ISL_685171	2020-04-16	Asia / Japan	Asia / Japan	B.1.1	Pathogen Genomics Center, National Institute of Infectious Diseases	Pathogen Genomics Center, National Institute of Infectious Diseases	Tsuyoshi Sekizuka et al	for lineage analysis	already deposited
1542	Japan/PG-1566/2020	EPI_ISL_685172	2020-04-16	Asia / Japan	Asia / Japan	B.1.1	Pathogen Genomics Center, National Institute of Infectious Diseases	Pathogen Genomics Center, National Institute of Infectious Diseases	Tsuyoshi Sekizuka et al	for lineage analysis	already deposited
1543	Japan/PG-1567/2020	EPI_ISL_685173	2020-04-17	Asia / Japan	Asia / Japan	B.1.1	Pathogen Genomics Center, National Institute of Infectious Diseases	Pathogen Genomics Center, National Institute of Infectious Diseases	Tsuyoshi Sekizuka et al	for lineage analysis	already deposited
1544	Japan/PG-1568/2020	EPI_ISL_685174	2020-04-17	Asia / Japan	Asia / Japan	B.1.1	Pathogen Genomics Center, National Institute of Infectious Diseases	Pathogen Genomics Center, National Institute of Infectious Diseases	Tsuyoshi Sekizuka et al	for lineage analysis	already deposited
1545	Japan/PG-1569/2020	EPI_ISL_685175	2020-04-18	Asia / Japan	Asia / Japan	B.1.1	Pathogen Genomics Center, National Institute of Infectious Diseases	Pathogen Genomics Center, National Institute of Infectious Diseases	Tsuyoshi Sekizuka et al	for lineage analysis	already deposited
1546	Japan/PG-1570/2020	EPI_ISL_685176	2020-04-18	Asia / Japan	Asia / Japan	B.1.1	Pathogen Genomics Center, National Institute of Infectious Diseases	Pathogen Genomics Center, National Institute of Infectious Diseases	Tsuyoshi Sekizuka et al	for lineage analysis	already deposited
1547	Japan/PG-1571/2020	EPI_ISL_685177	2020-04-20	Asia / Japan	Asia / Japan	B.1.1	Pathogen Genomics Center, National Institute of Infectious Diseases	Pathogen Genomics Center, National Institute of Infectious Diseases	Tsuyoshi Sekizuka et al	for lineage analysis	already deposited
1548	Japan/PG-1572/2020	EPI_ISL_685178	2020-04-19	Asia / Japan	Asia / Japan	B.1.1	Pathogen Genomics Center, National Institute of Infectious Diseases	Pathogen Genomics Center, National Institute of Infectious Diseases	Tsuyoshi Sekizuka et al	for lineage analysis	already deposited
1549	Japan/PG-1573/2020	EPI_ISL_685179	2020-04-20	Asia / Japan	Asia / Japan	B.1.1	Pathogen Genomics Center, National Institute of Infectious Diseases	Pathogen Genomics Center, National Institute of Infectious Diseases	Tsuyoshi Sekizuka et al	for lineage analysis	already deposited
1550	Japan/PG-1574/2020	EPI_ISL_685180	2020-04-21	Asia / Japan	Asia / Japan	B.1.1	Pathogen Genomics Center, National Institute of Infectious Diseases	Pathogen Genomics Center, National Institute of Infectious Diseases	Tsuyoshi Sekizuka et al	for lineage analysis	already deposited
1551	Japan/PG-1575/2020	EPI_ISL_685181	2020-04-24	Asia / Japan	Asia / Japan	B.1.1	Pathogen Genomics Center, National Institute of Infectious Diseases	Pathogen Genomics Center, National Institute of Infectious Diseases	Tsuyoshi Sekizuka et al	for lineage analysis	already deposited
1552	Japan/PG-1576/2020	EPI_ISL_685182	2020-04-27	Asia / Japan	Asia / Japan	B.1.1	Pathogen Genomics Center, National Institute of Infectious Diseases	Pathogen Genomics Center, National Institute of Infectious Diseases	Tsuyoshi Sekizuka et al	for lineage analysis	already deposited
1553	Japan/PG-1577/2020	EPI_ISL_685183	2020-04-08	Asia / Japan	Asia / Japan	B.1.1	Pathogen Genomics Center, National Institute of Infectious Diseases	Pathogen Genomics Center, National Institute of Infectious Diseases	Tsuyoshi Sekizuka et al	for lineage analysis	already deposited
1554	Japan/PG-1578/2020	EPI_ISL_685184	2020-04-09	Asia / Japan	Asia / Japan	B.1.1.285	Pathogen Genomics Center, National Institute of Infectious Diseases	Pathogen Genomics Center, National Institute of Infectious Diseases	Tsuyoshi Sekizuka et al	for lineage analysis	already deposited
1555	Japan/PG-1579/2020	EPI_ISL_685185	2020-04-09	Asia / Japan	Asia / Japan	B.1.1	Pathogen Genomics Center, National Institute of Infectious Diseases	Pathogen Genomics Center, National Institute of Infectious Diseases	Tsuyoshi Sekizuka et al	for lineage analysis	already deposited
1556	Japan/PG-1580/2020	EPI_ISL_685186	2020-04-10	Asia / Japan	Asia / Japan	B.1.1	Pathogen Genomics Center, National Institute of Infectious Diseases	Pathogen Genomics Center, National Institute of Infectious Diseases	Tsuyoshi Sekizuka et al	for lineage analysis	already deposited
1557	Japan/PG-1581/2020	EPI_ISL_685187	2020-04-11	Asia / Japan	Asia / Japan	B.1.1	Pathogen Genomics Center, National Institute of Infectious Diseases	Pathogen Genomics Center, National Institute of Infectious Diseases	Tsuyoshi Sekizuka et al	for lineage analysis	already deposited
1558	Japan/PG-1582/2020	EPI_ISL_685188	2020-04-10	Asia / Japan	Asia / Japan	B.1.1	Pathogen Genomics Center, National Institute of Infectious Diseases	Pathogen Genomics Center, National Institute of Infectious Diseases	Tsuyoshi Sekizuka et al	for lineage analysis	already deposited
1559	Japan/PG-1583/2020	EPI_ISL_685189	2020-04-12	Asia / Japan	Asia / Japan	B.1.1	Pathogen Genomics Center, National Institute of Infectious Diseases	Pathogen Genomics Center, National Institute of Infectious Diseases	Tsuyoshi Sekizuka et al	for lineage analysis	already deposited
1560	Japan/PG-1584/2020	EPI_ISL_685190	2020-04-12	Asia / Japan	Asia / Japan	B.1.1.285	Pathogen Genomics Center, National Institute of Infectious Diseases	Pathogen Genomics Center, National Institute of Infectious Diseases	Tsuyoshi Sekizuka et al	for lineage analysis	already deposited
1561	Japan/PG-1585/2020	EPI_ISL_685191	2020-04-13	Asia / Japan	Asia / Japan	B.1.1	Pathogen Genomics Center, National Institute of Infectious Diseases	Pathogen Genomics Center, National Institute of Infectious Diseases	Tsuyoshi Sekizuka et al	for lineage analysis	already deposited
1562	Japan/PG-1586/2020	EPI_ISL_685192	2020-04-14	Asia / Japan	Asia / Japan	B.1.1	Pathogen Genomics Center, National Institute of Infectious Diseases	Pathogen Genomics Center, National Institute of Infectious Diseases	Tsuyoshi Sekizuka et al	for lineage analysis	already deposited
1563	Japan/PG-1587/2020	EPI_ISL_685193	2020-04-15	Asia / Japan	Asia / Japan	B.1.1	Pathogen Genomics Center, National Institute of Infectious Diseases	Pathogen Genomics Center, National Institute of Infectious Diseases	Tsuyoshi Sekizuka et al	for lineage analysis	already deposited
1564	Japan/PG-1588/2020	EPI_ISL_685194	2020-04-16	Asia / Japan	Asia / Japan	B.1.1	Pathogen Genomics Center, National Institute of Infectious Diseases	Pathogen Genomics Center, National Institute of Infectious Diseases	Tsuyoshi Sekizuka et al	for lineage analysis	already deposited
1565	Japan/PG-1589/2020	EPI_ISL_685195	2020-04-16	Asia / Japan	Asia / Japan	B.1.1	Pathogen Genomics Center, National Institute of Infectious Diseases	Pathogen Genomics Center, National Institute of Infectious Diseases	Tsuyoshi Sekizuka et al	for lineage analysis	already deposited
1566	Japan/PG-1590/2020	EPI_ISL_685196	2020-04-20	Asia / Japan	Asia / Japan	B.1.1	Pathogen Genomics Center, National Institute of Infectious Diseases	Pathogen Genomics Center, National Institute of Infectious Diseases	Tsuyoshi Sekizuka et al	for lineage analysis	already deposited
1567	Japan/PG-1591/2020	EPI_ISL_685197	2020-04-20	Asia / Japan	Asia / Japan	B.1.1	Pathogen Genomics Center, National Institute of Infectious Diseases	Pathogen Genomics Center, National Institute of Infectious Diseases	Tsuyoshi Sekizuka et al	for lineage analysis	already deposited
1568	Japan/PG-1592/2020	EPI_ISL_685198	2020-04-20	Asia / Japan	Asia / Japan	B.1.1	Pathogen Genomics Center, National Institute of Infectious Diseases	Pathogen Genomics Center, National Institute of Infectious Diseases	Tsuyoshi Sekizuka et al	for lineage analysis	already deposited
1569	Japan/PG-1593/2020	EPI_ISL_685199	2020-04-20	Asia / Japan	Asia / Japan	B.1.1	Pathogen Genomics Center, National Institute of Infectious Diseases	Pathogen Genomics Center, National Institute of Infectious Diseases	Tsuyoshi Sekizuka et al	for lineage analysis	already deposited
1570	Japan/PG-1594/2020	EPI_ISL_685200	2020-04-21	Asia / Japan	Asia / Japan	B.1.1	Pathogen Genomics Center, National Institute of Infectious Diseases	Pathogen Genomics Center, National Institute of Infectious Diseases	Tsuyoshi Sekizuka et al	for lineage analysis	already deposited
1571	Japan/PG-1595/2020	EPI_ISL_685201	2020-04-25	Asia / Japan	Asia / Japan	B.1.1	Pathogen Genomics Center, National Institute of Infectious Diseases	Pathogen Genomics Center, National Institute of Infectious Diseases	Tsuyoshi Sekizuka et al	for lineage analysis	already deposited
1572	Japan/PG-1596/2020	EPI_ISL_685202	2020-04-29	Asia / Japan	Asia / Japan	B.1.1	Pathogen Genomics Center, National Institute of Infectious Diseases	Pathogen Genomics Center, National Institute of Infectious Diseases	Tsuyoshi Sekizuka et al	for lineage analysis	already deposited
1573	Japan/PG-1597/2020	EPI_ISL_685203	2020-03-11	Asia / Japan	Asia / Japan	A	Pathogen Genomics Center, National Institute of Infectious Diseases	Pathogen Genomics Center, National Institute of Infectious Diseases	Tsuyoshi Sekizuka et al	for lineage analysis	already deposited
1574	Japan/PG-1598/2020	EPI_ISL_685204	2020-04-09	Asia / Japan	Asia / Japan	B.1.1	Pathogen Genomics Center, National Institute of Infectious Diseases	Pathogen Genomics Center, National Institute of Infectious Diseases	Tsuyoshi Sekizuka et al	for lineage analysis	already deposited
1575	Japan/PG-1599/2020	EPI_ISL_685205	2020-04-09	Asia / Japan	Asia / Japan	B.1.1	Pathogen Genomics Center, National Institute of Infectious Diseases	Pathogen Genomics Center, National Institute of Infectious Diseases	Tsuyoshi Sekizuka et al	for lineage analysis	already deposited
1576	Japan/PG-1600/2020	EPI_ISL_685206	2020-04-14	Asia / Japan	Asia / Japan	B.1.1	Pathogen Genomics Center, National Institute of Infectious Diseases	Pathogen Genomics Center, National Institute of Infectious Diseases	Tsuyoshi Sekizuka et al	for lineage analysis	already deposited
1577	Japan/PG-1601/2020	EPI_ISL_685207	2020-04-16	Asia / Japan	Asia / Japan	B.1.1	Pathogen Genomics Center, National Institute of Infectious Diseases	Pathogen Genomics Center, National Institute of Infectious Diseases	Tsuyoshi Sekizuka et al	for lineage analysis	already deposited
1578	Japan/PG-1602/2020	EPI_ISL_685208	2020-04-16	Asia / Japan	Asia / Japan	B.1.1	Pathogen Genomics Center, National Institute of Infectious Diseases	Pathogen Genomics Center, National Institute of Infectious Diseases	Tsuyoshi Sekizuka et al	for lineage analysis	already deposited
1579	Japan/PG-1603/2020	EPI_ISL_685209	2020-04-16	Asia / Japan	Asia / Japan	B.1.1	Pathogen Genomics Center, National Institute of Infectious Diseases	Pathogen Genomics Center, National Institute of Infectious Diseases	Tsuyoshi Sekizuka et al	for lineage analysis	already deposited
1580	Japan/PG-1604/2020	EPI_ISL_685210	2020-04-16	Asia / Japan	Asia / Japan	B.1.1	Pathogen Genomics Center, National Institute of Infectious Diseases	Pathogen Genomics Center, National Institute of Infectious Diseases	Tsuyoshi Sekizuka et al	for lineage analysis	already deposited
1581	Japan/PG-1605/2020	EPI_ISL_685211	2020-04-17	Asia / Japan	Asia / Japan	B.1.1	Pathogen Genomics Center, National Institute of Infectious Diseases	Pathogen Genomics Center, National Institute of Infectious Diseases	Tsuyoshi Sekizuka et al	for lineage analysis	already deposited
1582	Japan/PG-1606/2020	EPI_ISL_685212	2020-04-17	Asia / Japan	Asia / Japan	B.1.1	Pathogen Genomics Center, National Institute of Infectious Diseases	Pathogen Genomics Center, National Institute of Infectious Diseases	Tsuyoshi Sekizuka et al	for lineage analysis	already deposited
1583	Japan/PG-1607/2020	EPI_ISL_685213	2020-04-17	Asia / Japan	Asia / Japan	B.1.1	Pathogen Genomics Center, National Institute of Infectious Diseases	Pathogen Genomics Center, National Institute of Infectious Diseases	Tsuyoshi Sekizuka et al	for lineage analysis	already deposited
1584	Japan/PG-1608/2020	EPI_ISL_685214	2020-04-17	Asia / Japan	Asia / Japan	B.1.1	Pathogen Genomics Center, National Institute of Infectious Diseases	Pathogen Genomics Center, National Institute of Infectious Diseases	Tsuyoshi Sekizuka et al	for lineage analysis	already deposited
1585	Japan/PG-1609/2020	EPI_ISL_685215	2020-04-18	Asia / Japan	Asia / Japan	B.1.1	Pathogen Genomics Center, National Institute of Infectious Diseases	Pathogen Genomics Center, National Institute of Infectious Diseases	Tsuyoshi Sekizuka et al	for lineage analysis	already deposited
1586	Japan/PG-1610/2020	EPI_ISL_685216	2020-04-18	Asia / Japan	Asia / Japan	B.1.1	Pathogen Genomics Center, National Institute of Infectious Diseases	Pathogen Genomics Center, National Institute of Infectious Diseases	Tsuyoshi Sekizuka et al	for lineage analysis	already deposited
1587	Japan/PG-1611/2020	EPI_ISL_685217	2020-04-19	Asia / Japan	Asia / Japan	B.1.1	Pathogen Genomics Center, National Institute of Infectious Diseases	Pathogen Genomics Center, National Institute of Infectious Diseases	Tsuyoshi Sekizuka et al	for lineage analysis	already deposited
1588	Japan/PG-1612/2020	EPI_ISL_685218	2020-04-21	Asia / Japan	Asia / Japan	B.1.1	Pathogen Genomics Center, National Institute of Infectious Diseases	Pathogen Genomics Center, National Institute of Infectious Diseases	Tsuyoshi Sekizuka et al	for lineage analysis	already deposited
1589	Japan/PG-1613/2020	EPI_ISL_685219	2020-04-22	Asia / Japan	Asia / Japan	B.1.1	Pathogen Genomics Center, National Institute of Infectious Diseases	Pathogen Genomics Center, National Institute of Infectious Diseases	Tsuyoshi Sekizuka et al	for lineage analysis	already deposited
1590	Japan/PG-1614/2020	EPI_ISL_685220	2020-03-26	Asia / Japan	Asia / Japan	B.1.1.283	Tokyo Metropolitan Institute of Public Health	Pathogen Genomics Center, National Institute of Infectious Diseases	Tsuyoshi Sekizuka et al	for lineage analysis	already deposited
1591	Japan/PG-1615/2020	EPI_ISL_685221	2020-04-02	Asia / Japan	Asia / Japan	B.1.1	Tokyo Metropolitan Institute of Public Health	Pathogen Genomics Center, National Institute of Infectious Diseases	Tsuyoshi Sekizuka et al	for lineage analysis	already deposited
1592	Japan/PG-1616/2020	EPI_ISL_685222	2020-04-02	Asia / Japan	Asia / Japan	B.1.1	Tokyo Metropolitan Institute of Public Health	Pathogen Genomics Center, National Institute of Infectious Diseases	Tsuyoshi Sekizuka et al	for lineage analysis	already deposited
1593	Japan/PG-1617/2020	EPI_ISL_685223	2020-04-02	Asia / Japan	Asia / Japan	B.1.1	Tokyo Metropolitan Institute of Public Health	Pathogen Genomics Center, National Institute of Infectious Diseases	Tsuyoshi Sekizuka et al	for lineage analysis	already deposited
1594	Japan/PG-1618/2020	EPI_ISL_685224	2020-04-02	Asia / Japan	Asia / Japan	B.1.1	Tokyo Metropolitan Institute of Public Health	Pathogen Genomics Center, National Institute of Infectious Diseases	Tsuyoshi Sekizuka et al	for lineage analysis	already deposited
1595	Japan/PG-1619/2020	EPI_ISL_685225	2020-04-02	Asia / Japan	Asia / Japan	B.1.1	Tokyo Metropolitan Institute of Public Health	Pathogen Genomics Center, National Institute of Infectious Diseases	Tsuyoshi Sekizuka et al	for lineage analysis	already deposited
1596	Japan/PG-1620/2020	EPI_ISL_685226	2020-04-02	Asia / Japan	Asia / Japan	B.1.1	Tokyo Metropolitan Institute of Public Health	Pathogen Genomics Center, National Institute of Infectious Diseases	Tsuyoshi Sekizuka et al	for lineage analysis	already deposited
1597	Japan/PG-1621/2020	EPI_ISL_685227	2020-04-02	Asia / Japan	Asia / Japan	B.1.1	Tokyo Metropolitan Institute of Public Health	Pathogen Genomics Center, National Institute of Infectious Diseases	Tsuyoshi Sekizuka et al	for lineage analysis	already deposited
1598	Japan/PG-1622/2020	EPI_ISL_685228	2020-04-02	Asia / Japan	Asia / Japan	B.1.1	Tokyo Metropolitan Institute of Public Health	Pathogen Genomics Center, National Institute of Infectious Diseases	Tsuyoshi Sekizuka et al	for lineage analysis	already deposited
1599	Japan/PG-1623/2020	EPI_ISL_685229	2020-04-03	Asia / Japan	Asia / Japan	B.1.1	Tokyo Metropolitan Institute of Public Health	Pathogen Genomics Center, National Institute of Infectious Diseases	Tsuyoshi Sekizuka et al	for lineage analysis	already deposited
1600	Japan/PG-1624/2020	EPI_ISL_685230	2020-04-04	Asia / Japan	Asia / Japan	B.1.1	Tokyo Metropolitan Institute of Public Health	Pathogen Genomics Center, National Institute of Infectious Diseases	Tsuyoshi Sekizuka et al	for lineage analysis	already deposited
1601	Japan/PG-1625/2020	EPI_ISL_685231	2020-04-07	Asia / Japan	Asia / Japan	B.1.1	Tokyo Metropolitan Institute of Public Health	Pathogen Genomics Center, National Institute of Infectious Diseases	Tsuyoshi Sekizuka et al	for lineage analysis	already deposited
1602	Japan/PG-1632/2020	EPI_ISL_685238	2020-03-24	Asia / Japan	Asia / Japan	A.2	Pathogen Genomics Center, National Institute of Infectious Diseases	Pathogen Genomics Center, National Institute of Infectious Diseases	Tsuyoshi Sekizuka et al	for lineage analysis	already deposited
1603	Japan/PG-1633/2020	EPI_ISL_685239	2020-03-26	Asia / Japan	Asia / Japan	B.12	Pathogen Genomics Center, National Institute of Infectious Diseases	Pathogen Genomics Center, National Institute of Infectious Diseases	Tsuyoshi Sekizuka et al	for lineage analysis	already deposited
1604	Japan/PG-1634/2020	EPI_ISL_685240	2020-03-27	Asia / Japan	Asia / Japan	B.1.1	Pathogen Genomics Center, National Institute of Infectious Diseases	Pathogen Genomics Center, National Institute of Infectious Diseases	Tsuyoshi Sekizuka et al	for lineage analysis	already deposited
1605	Japan/PG-1635/2020	EPI_ISL_685241	2020-03-28	Asia / Japan	Asia / Japan	B.1	Pathogen Genomics Center, National Institute of Infectious Diseases	Pathogen Genomics Center, National Institute of Infectious Diseases	Tsuyoshi Sekizuka et al	for lineage analysis	already deposited
1606	Japan/PG-1636/2020	EPI_ISL_685242	2020-03-28	Asia / Japan	Asia / Japan	B.1	Pathogen Genomics Center, National Institute of Infectious Diseases	Pathogen Genomics Center, National Institute of Infectious Diseases	Tsuyoshi Sekizuka et al	for lineage analysis	already deposited
1607	Japan/PG-1637/2020	EPI_ISL_685243	2020-03-31	Asia / Japan	Asia / Japan	B.1.1.48	Pathogen Genomics Center, National Institute of Infectious Diseases	Pathogen Genomics Center, National Institute of Infectious Diseases	Tsuyoshi Sekizuka et al	for lineage analysis	already deposited
1608	Japan/PG-1638/2020	EPI_ISL_685244	2020-04-03	Asia / Japan	Asia / Japan	B.1.1	Pathogen Genomics Center, National Institute of Infectious Diseases	Pathogen Genomics Center, National Institute of Infectious Diseases	Tsuyoshi Sekizuka et al	for lineage analysis	already deposited
1609	Japan/PG-1639/2020	EPI_ISL_685245	2020-04-03	Asia / Japan	Asia / Japan	A.2	Pathogen Genomics Center, National Institute of Infectious Diseases	Pathogen Genomics Center, National Institute of Infectious Diseases	Tsuyoshi Sekizuka et al	for lineage analysis	already deposited
1610	Japan/PG-1640/2020	EPI_ISL_685246	2020-04-06	Asia / Japan	Asia / Japan	B.1.1	Pathogen Genomics Center, National Institute of Infectious Diseases	Pathogen Genomics Center, National Institute of Infectious Diseases	Tsuyoshi Sekizuka et al	for lineage analysis	already deposited
1611	Japan/PG-1641/2020	EPI_ISL_685247	2020-04-06	Asia / Japan	Asia / Japan	B.1	Pathogen Genomics Center, National Institute of Infectious Diseases	Pathogen Genomics Center, National Institute of Infectious Diseases	Tsuyoshi Sekizuka et al	for lineage analysis	already deposited
1612	Japan/PG-1642/2020	EPI_ISL_685248	2020-04-06	Asia / Japan	Asia / Japan	B.1.1	Pathogen Genomics Center, National Institute of Infectious Diseases	Pathogen Genomics Center, National Institute of Infectious Diseases	Tsuyoshi Sekizuka et al	for lineage analysis	already deposited
1613	Japan/PG-1643/2020	EPI_ISL_685249	2020-04-07	Asia / Japan	Asia / Japan	B.1.1	Pathogen Genomics Center, National Institute of Infectious Diseases	Pathogen Genomics Center, National Institute of Infectious Diseases	Tsuyoshi Sekizuka et al	for lineage analysis	already deposited
1614	Japan/PG-1644/2020	EPI_ISL_685250	2020-04-07	Asia / Japan	Asia / Japan	B.1.1	Pathogen Genomics Center, National Institute of Infectious Diseases	Pathogen Genomics Center, National Institute of Infectious Diseases	Tsuyoshi Sekizuka et al	for lineage analysis	already deposited
1615	Japan/PG-1645/2020	EPI_ISL_685251	2020-04-07	Asia / Japan	Asia / Japan	B.1.1	Pathogen Genomics Center, National Institute of Infectious Diseases	Pathogen Genomics Center, National Institute of Infectious Diseases	Tsuyoshi Sekizuka et al	for lineage analysis	already deposited
1616	Japan/PG-1646/2020	EPI_ISL_685252	2020-04-08	Asia / Japan	Asia / Japan	B.1.1	Pathogen Genomics Center, National Institute of Infectious Diseases	Pathogen Genomics Center, National Institute of Infectious Diseases	Tsuyoshi Sekizuka et al	for lineage analysis	already deposited
1617	Japan/PG-1647/2020	EPI_ISL_685253	2020-04-08	Asia / Japan	Asia / Japan	B.12	Pathogen Genomics Center, National Institute of Infectious Diseases	Pathogen Genomics Center, National Institute of Infectious Diseases	Tsuyoshi Sekizuka et al	for lineage analysis	already deposited
1618	Japan/PG-1648/2020	EPI_ISL_685254	2020-04-09	Asia / Japan	Asia / Japan	B.1.1	Pathogen Genomics Center, National Institute of Infectious Diseases	Pathogen Genomics Center, National Institute of Infectious Diseases	Tsuyoshi Sekizuka et al	for lineage analysis	already deposited
1619	Japan/PG-1649/2020	EPI_ISL_685255	2020-04-09	Asia / Japan	Asia / Japan	B.12	Pathogen Genomics Center, National Institute of Infectious Diseases	Pathogen Genomics Center, National Institute of Infectious Diseases	Tsuyoshi Sekizuka et al	for lineage analysis	already deposited
1620	Japan/PG-1650/2020	EPI_ISL_685256	2020-04-09	Asia / Japan	Asia / Japan	B.1	Pathogen Genomics Center, National Institute of Infectious Diseases	Pathogen Genomics Center, National Institute of Infectious Diseases	Tsuyoshi Sekizuka et al	for lineage analysis	already deposited
1621	Japan/PG-1651/2020	EPI_ISL_685257	2020-04-09	Asia / Japan	Asia / Japan	B.1.1	Pathogen Genomics Center, National Institute of Infectious Diseases	Pathogen Genomics Center, National Institute of Infectious Diseases	Tsuyoshi Sekizuka et al	for lineage analysis	already deposited
1622	Japan/PG-1652/2020	EPI_ISL_685258	2020-04-10	Asia / Japan	Asia / Japan	B.12	Pathogen Genomics Center, National Institute of Infectious Diseases	Pathogen Genomics Center, National Institute of Infectious Diseases	Tsuyoshi Sekizuka et al	for lineage analysis	already deposited
1623	Japan/PG-1653/2020	EPI_ISL_685259	2020-04-11	Asia / Japan	Asia / Japan	B.12	Pathogen Genomics Center, National Institute of Infectious Diseases	Pathogen Genomics Center, National Institute of Infectious Diseases	Tsuyoshi Sekizuka et al	for lineage analysis	already deposited
1624	Japan/PG-1654/2020	EPI_ISL_685260	2020-04-13	Asia / Japan	Asia / Japan	B.1	Pathogen Genomics Center, National Institute of Infectious Diseases	Pathogen Genomics Center, National Institute of Infectious Diseases	Tsuyoshi Sekizuka et al	for lineage analysis	already deposited
1625	Japan/PG-1655/2020	EPI_ISL_685261	2020-04-13	Asia / Japan	Asia / Japan	B.12	Pathogen Genomics Center, National Institute of Infectious Diseases	Pathogen Genomics Center, National Institute of Infectious Diseases	Tsuyoshi Sekizuka et al	for lineage analysis	already deposited
1626	Japan/PG-1656/2020	EPI_ISL_685262	2020-04-13	Asia / Japan	Asia / Japan	B.1.1	Pathogen Genomics Center, National Institute of Infectious Diseases	Pathogen Genomics Center, National Institute of Infectious Diseases	Tsuyoshi Sekizuka et al	for lineage analysis	already deposited
1627	Japan/PG-1657/2020	EPI_ISL_685263	2020-04-13	Asia / Japan	Asia / Japan	B.1.1	Pathogen Genomics Center, National Institute of Infectious Diseases	Pathogen Genomics Center, National Institute of Infectious Diseases	Tsuyoshi Sekizuka et al	for lineage analysis	already deposited
1628	Japan/PG-1658/2020	EPI_ISL_685264	2020-04-13	Asia / Japan	Asia / Japan	B.1.1	Pathogen Genomics Center, National Institute of Infectious Diseases	Pathogen Genomics Center, National Institute of Infectious Diseases	Tsuyoshi Sekizuka et al	for lineage analysis	already deposited
1629	Japan/PG-1659/2020	EPI_ISL_685265	2020-04-13	Asia / Japan	Asia / Japan	B.1.1	Pathogen Genomics Center, National Institute of Infectious Diseases	Pathogen Genomics Center, National Institute of Infectious Diseases	Tsuyoshi Sekizuka et al	for lineage analysis	already deposited
1630	Japan/PG-1660/2020	EPI_ISL_685266	2020-04-13	Asia / Japan	Asia / Japan	B.1.1	Pathogen Genomics Center, National Institute of Infectious Diseases	Pathogen Genomics Center, National Institute of Infectious Diseases	Tsuyoshi Sekizuka et al	for lineage analysis	already deposited
1631	Japan/PG-1661/2020	EPI_ISL_685267	2020-04-14	Asia / Japan	Asia / Japan	B.12	Pathogen Genomics Center, National Institute of Infectious Diseases	Pathogen Genomics Center, National Institute of Infectious Diseases	Tsuyoshi Sekizuka et al	for lineage analysis	already deposited
1632	Japan/PG-1662/2020	EPI_ISL_685268	2020-04-14	Asia / Japan	Asia / Japan	B.1.1	Pathogen Genomics Center, National Institute of Infectious Diseases	Pathogen Genomics Center, National Institute of Infectious Diseases	Tsuyoshi Sekizuka et al	for lineage analysis	already deposited
1633	Japan/PG-1663/2020	EPI_ISL_685269	2020-04-14	Asia / Japan	Asia / Japan	B.12	Pathogen Genomics Center, National Institute of Infectious Diseases	Pathogen Genomics Center, National Institute of Infectious Diseases	Tsuyoshi Sekizuka et al	for lineage analysis	already deposited
1634	Japan/PG-1664/2020	EPI_ISL_685270	2020-04-14	Asia / Japan	Asia / Japan	B.1.1	Pathogen Genomics Center, National Institute of Infectious Diseases	Pathogen Genomics Center, National Institute of Infectious Diseases	Tsuyoshi Sekizuka et al	for lineage analysis	already deposited
1635	Japan/PG-1665/2020	EPI_ISL_685271	2020-04-15	Asia / Japan	Asia / Japan	B.12	Pathogen Genomics Center, National Institute of Infectious Diseases	Pathogen Genomics Center, National Institute of Infectious Diseases	Tsuyoshi Sekizuka et al	for lineage analysis	already deposited
1636	Japan/PG-1666/2020	EPI_ISL_685272	2020-04-15	Asia / Japan	Asia / Japan	B.1.1.482	Pathogen Genomics Center, National Institute of Infectious Diseases	Pathogen Genomics Center, National Institute of Infectious Diseases	Tsuyoshi Sekizuka et al	for lineage analysis	already deposited
1637	Japan/PG-1667/2020	EPI_ISL_685273	2020-04-15	Asia / Japan	Asia / Japan	B.1.1.482	Pathogen Genomics Center, National Institute of Infectious Diseases	Pathogen Genomics Center, National Institute of Infectious Diseases	Tsuyoshi Sekizuka et al	for lineage analysis	already deposited
1638	Japan/PG-1668/2020	EPI_ISL_685274	2020-04-16	Asia / Japan	Asia / Japan	B.1.1	Pathogen Genomics Center, National Institute of Infectious Diseases	Pathogen Genomics Center, National Institute of Infectious Diseases	Tsuyoshi Sekizuka et al	for lineage analysis	already deposited
1639	Japan/PG-1669/2020	EPI_ISL_685275	2020-04-16	Asia / Japan	Asia / Japan	B.1.1	Pathogen Genomics Center, National Institute of Infectious Diseases	Pathogen Genomics Center, National Institute of Infectious Diseases	Tsuyoshi Sekizuka et al	for lineage analysis	already deposited
1640	Japan/PG-1670/2020	EPI_ISL_685276	2020-04-16	Asia / Japan	Asia / Japan	B.1.1.482	Pathogen Genomics Center, National Institute of Infectious Diseases	Pathogen Genomics Center, National Institute of Infectious Diseases	Tsuyoshi Sekizuka et al	for lineage analysis	already deposited
1641	Japan/PG-1671/2020	EPI_ISL_685277	2020-04-16	Asia / Japan	Asia / Japan	B.1.1.482	Pathogen Genomics Center, National Institute of Infectious Diseases	Pathogen Genomics Center, National Institute of Infectious Diseases	Tsuyoshi Sekizuka et al	for lineage analysis	already deposited
1642	Japan/PG-1672/2020	EPI_ISL_685278	2020-04-16	Asia / Japan	Asia / Japan	B.1.1	Pathogen Genomics Center, National Institute of Infectious Diseases	Pathogen Genomics Center, National Institute of Infectious Diseases	Tsuyoshi Sekizuka et al	for lineage analysis	already deposited
1643	Japan/PG-1673/2020	EPI_ISL_685279	2020-04-26	Asia / Japan	Asia / Japan	B.1.1	Gunma Prefectural Institute of Public Health and Environmental Sciences	Pathogen Genomics Center, National Institute of Infectious Diseases	Tsuyoshi Sekizuka et al	for lineage analysis	already deposited
1644	Japan/PG-1674/2020	EPI_ISL_685280	2020-04-26	Asia / Japan	Asia / Japan	B.1.1	Gunma Prefectural Institute of Public Health and Environmental Sciences	Pathogen Genomics Center, National Institute of Infectious Diseases	Tsuyoshi Sekizuka et al	for lineage analysis	already deposited
1645	Japan/PG-1675/2020	EPI_ISL_685281	2020-05-05	Asia / Japan	Asia / Japan	B.1.1	Gunma Prefectural Institute of Public Health and Environmental Sciences	Pathogen Genomics Center, National Institute of Infectious Diseases	Tsuyoshi Sekizuka et al	for lineage analysis	already deposited
1646	Japan/PG-1676/2020	EPI_ISL_685282	2020-04-30	Asia / Japan	Asia / Japan	B.1.1	Pathogen Genomics Center, National Institute of Infectious Diseases	Pathogen Genomics Center, National Institute of Infectious Diseases	Tsuyoshi Sekizuka et al	for lineage analysis	already deposited
1647	Japan/PG-1677/2020	EPI_ISL_685283	2020-05-02	Asia / Japan	Asia / Japan	B.1.1	Pathogen Genomics Center, National Institute of Infectious Diseases	Pathogen Genomics Center, National Institute of Infectious Diseases	Tsuyoshi Sekizuka et al	for lineage analysis	already deposited
1648	Japan/PG-1678/2020	EPI_ISL_685284	2020-05-02	Asia / Japan	Asia / Japan	B.1.1	Pathogen Genomics Center, National Institute of Infectious Diseases	Pathogen Genomics Center, National Institute of Infectious Diseases	Tsuyoshi Sekizuka et al	for lineage analysis	already deposited
1649	Japan/PG-1679/2020	EPI_ISL_685285	2020-05-03	Asia / Japan	Asia / Japan	B.1.1	Pathogen Genomics Center, National Institute of Infectious Diseases	Pathogen Genomics Center, National Institute of Infectious Diseases	Tsuyoshi Sekizuka et al	for lineage analysis	already deposited
1650	Japan/PG-1680/2020	EPI_ISL_685286	2020-05-03	Asia / Japan	Asia / Japan	B.1.1	Pathogen Genomics Center, National Institute of Infectious Diseases	Pathogen Genomics Center, National Institute of Infectious Diseases	Tsuyoshi Sekizuka et al	for lineage analysis	already deposited
1651	Japan/PG-1681/2020	EPI_ISL_685287	2020-05-04	Asia / Japan	Asia / Japan	B.1.1	Pathogen Genomics Center, National Institute of Infectious Diseases	Pathogen Genomics Center, National Institute of Infectious Diseases	Tsuyoshi Sekizuka et al	for lineage analysis	already deposited
1652	Japan/PG-1682/2020	EPI_ISL_685288	2020-05-04	Asia / Japan	Asia / Japan	B.1.1	Pathogen Genomics Center, National Institute of Infectious Diseases	Pathogen Genomics Center, National Institute of Infectious Diseases	Tsuyoshi Sekizuka et al	for lineage analysis	already deposited
1653	Japan/PG-1683/2020	EPI_ISL_685289	2020-05-04	Asia / Japan	Asia / Japan	B.1.1	Pathogen Genomics Center, National Institute of Infectious Diseases	Pathogen Genomics Center, National Institute of Infectious Diseases	Tsuyoshi Sekizuka et al	for lineage analysis	already deposited
1654	Japan/PG-1684/2020	EPI_ISL_685290	2020-05-05	Asia / Japan	Asia / Japan	B.1	Pathogen Genomics Center, National Institute of Infectious Diseases	Pathogen Genomics Center, National Institute of Infectious Diseases	Tsuyoshi Sekizuka et al	for lineage analysis	already deposited
1655	Japan/PG-1685/2020	EPI_ISL_685291	2020-05-06	Asia / Japan	Asia / Japan	B.1.1	Pathogen Genomics Center, National Institute of Infectious Diseases	Pathogen Genomics Center, National Institute of Infectious Diseases	Tsuyoshi Sekizuka et al	for lineage analysis	already deposited
1656	Japan/PG-1686/2020	EPI_ISL_685292	2020-05-06	Asia / Japan	Asia / Japan	B.1.1	Pathogen Genomics Center, National Institute of Infectious Diseases	Pathogen Genomics Center, National Institute of Infectious Diseases	Tsuyoshi Sekizuka et al	for lineage analysis	already deposited
1657	Japan/PG-1687/2020	EPI_ISL_685293	2020-05-07	Asia / Japan	Asia / Japan	B.1.1	Pathogen Genomics Center, National Institute of Infectious Diseases	Pathogen Genomics Center, National Institute of Infectious Diseases	Tsuyoshi Sekizuka et al	for lineage analysis	already deposited
1658	Japan/PG-1688/2020	EPI_ISL_685294	2020-05-08	Asia / Japan	Asia / Japan	B.1.1	Pathogen Genomics Center, National Institute of Infectious Diseases	Pathogen Genomics Center, National Institute of Infectious Diseases	Tsuyoshi Sekizuka et al	for lineage analysis	already deposited
1659	Japan/PG-1689/2020	EPI_ISL_685295	2020-05-02	Asia / Japan	Asia / Japan	B.1.1	Pathogen Genomics Center, National Institute of Infectious Diseases	Pathogen Genomics Center, National Institute of Infectious Diseases	Tsuyoshi Sekizuka et al	for lineage analysis	already deposited
1660	Japan/PG-1690/2020	EPI_ISL_685296	2020-05-10	Asia / Japan	Asia / Japan	B.1.1	Pathogen Genomics Center, National Institute of Infectious Diseases	Pathogen Genomics Center, National Institute of Infectious Diseases	Tsuyoshi Sekizuka et al	for lineage analysis	already deposited
1661	Japan/PG-1691/2020	EPI_ISL_685297	2020-03-16	Asia / Japan	Asia / Japan	A	Niigata Prefectural Institute of Public Health and Environmental Sciences	Pathogen Genomics Center, National Institute of Infectious Diseases	Tsuyoshi Sekizuka et al	for lineage analysis	already deposited
1662	Japan/PG-1692/2020	EPI_ISL_685298	2020-03-24	Asia / Japan	Asia / Japan	B.6	Niigata Prefectural Institute of Public Health and Environmental Sciences	Pathogen Genomics Center, National Institute of Infectious Diseases	Tsuyoshi Sekizuka et al	for lineage analysis	already deposited
1663	Japan/PG-1693/2020	EPI_ISL_685299	2020-04-02	Asia / Japan	Asia / Japan	B.1.1	Niigata Prefectural Institute of Public Health and Environmental Sciences	Pathogen Genomics Center, National Institute of Infectious Diseases	Tsuyoshi Sekizuka et al	for lineage analysis	already deposited
1664	Japan/PG-1694/2020	EPI_ISL_685300	2020-04-06	Asia / Japan	Asia / Japan	B.1.1	Niigata Prefectural Institute of Public Health and Environmental Sciences	Pathogen Genomics Center, National Institute of Infectious Diseases	Tsuyoshi Sekizuka et al	for lineage analysis	already deposited
1665	Japan/PG-1695/2020	EPI_ISL_685301	2020-04-06	Asia / Japan	Asia / Japan	B.1.1	Niigata Prefectural Institute of Public Health and Environmental Sciences	Pathogen Genomics Center, National Institute of Infectious Diseases	Tsuyoshi Sekizuka et al	for lineage analysis	already deposited
1666	Japan/PG-1696/2020	EPI_ISL_685302	2020-04-09	Asia / Japan	Asia / Japan	B.1.1	Niigata Prefectural Institute of Public Health and Environmental Sciences	Pathogen Genomics Center, National Institute of Infectious Diseases	Tsuyoshi Sekizuka et al	for lineage analysis	already deposited
1667	Japan/PG-1697/2020	EPI_ISL_685303	2020-04-09	Asia / Japan	Asia / Japan	B.1.1	Niigata Prefectural Institute of Public Health and Environmental Sciences	Pathogen Genomics Center, National Institute of Infectious Diseases	Tsuyoshi Sekizuka et al	for lineage analysis	already deposited
1668	Japan/PG-1698/2020	EPI_ISL_685304	2020-04-17	Asia / Japan	Asia / Japan	B.1.1	Niigata Prefectural Institute of Public Health and Environmental Sciences	Pathogen Genomics Center, National Institute of Infectious Diseases	Tsuyoshi Sekizuka et al	for lineage analysis	already deposited
1669	Japan/PG-1699/2020	EPI_ISL_685305	2020-04-17	Asia / Japan	Asia / Japan	B.1.1	Niigata Prefectural Institute of Public Health and Environmental Sciences	Pathogen Genomics Center, National Institute of Infectious Diseases	Tsuyoshi Sekizuka et al	for lineage analysis	already deposited
1670	Japan/PG-1700/2020	EPI_ISL_685306	2020-04-21	Asia / Japan	Asia / Japan	B.1.1	Niigata Prefectural Institute of Public Health and Environmental Sciences	Pathogen Genomics Center, National Institute of Infectious Diseases	Tsuyoshi Sekizuka et al	for lineage analysis	already deposited
1671	Japan/PG-1701/2020	EPI_ISL_685307	2020-04-21	Asia / Japan	Asia / Japan	B.1.1	Niigata Prefectural Institute of Public Health and Environmental Sciences	Pathogen Genomics Center, National Institute of Infectious Diseases	Tsuyoshi Sekizuka et al	for lineage analysis	already deposited
1672	Japan/PG-1702/2020	EPI_ISL_685308	2020-04-23	Asia / Japan	Asia / Japan	B.1.1	Niigata Prefectural Institute of Public Health and Environmental Sciences	Pathogen Genomics Center, National Institute of Infectious Diseases	Tsuyoshi Sekizuka et al	for lineage analysis	already deposited
1673	Japan/PG-1703/2020	EPI_ISL_685309	2020-04-24	Asia / Japan	Asia / Japan	B.1.1	Niigata Prefectural Institute of Public Health and Environmental Sciences	Pathogen Genomics Center, National Institute of Infectious Diseases	Tsuyoshi Sekizuka et al	for lineage analysis	already deposited
1674	Japan/PG-1704/2020	EPI_ISL_685310	2020-04-25	Asia / Japan	Asia / Japan	B.1.1	Niigata Prefectural Institute of Public Health and Environmental Sciences	Pathogen Genomics Center, National Institute of Infectious Diseases	Tsuyoshi Sekizuka et al	for lineage analysis	already deposited
1675	Japan/PG-1705/2020	EPI_ISL_685311	2020-05-01	Asia / Japan	Asia / Japan	B.1.1	Pathogen Genomics Center, National Institute of Infectious Diseases	Pathogen Genomics Center, National Institute of Infectious Diseases	Tsuyoshi Sekizuka et al	for lineage analysis	already deposited
1676	Japan/PG-1706/2020	EPI_ISL_685312	2020-05-02	Asia / Japan	Asia / Japan	B.1.1	Pathogen Genomics Center, National Institute of Infectious Diseases	Pathogen Genomics Center, National Institute of Infectious Diseases	Tsuyoshi Sekizuka et al	for lineage analysis	already deposited
1677	Japan/PG-1707/2020	EPI_ISL_685313	2020-04-17	Asia / Japan	Asia / Japan	B.12	Pathogen Genomics Center, National Institute of Infectious Diseases	Pathogen Genomics Center, National Institute of Infectious Diseases	Tsuyoshi Sekizuka et al	for lineage analysis	already deposited
1678	Japan/PG-1708/2020	EPI_ISL_685314	2020-04-17	Asia / Japan	Asia / Japan	B.1.1	Pathogen Genomics Center, National Institute of Infectious Diseases	Pathogen Genomics Center, National Institute of Infectious Diseases	Tsuyoshi Sekizuka et al	for lineage analysis	already deposited
1679	Japan/PG-1709/2020	EPI_ISL_685315	2020-04-17	Asia / Japan	Asia / Japan	B.1.1	Pathogen Genomics Center, National Institute of Infectious Diseases	Pathogen Genomics Center, National Institute of Infectious Diseases	Tsuyoshi Sekizuka et al	for lineage analysis	already deposited
1680	Japan/PG-1710/2020	EPI_ISL_685316	2020-04-17	Asia / Japan	Asia / Japan	B.1.1	Pathogen Genomics Center, National Institute of Infectious Diseases	Pathogen Genomics Center, National Institute of Infectious Diseases	Tsuyoshi Sekizuka et al	for lineage analysis	already deposited
1681	Japan/PG-1711/2020	EPI_ISL_685317	2020-04-18	Asia / Japan	Asia / Japan	B.1.1.482	Pathogen Genomics Center, National Institute of Infectious Diseases	Pathogen Genomics Center, National Institute of Infectious Diseases	Tsuyoshi Sekizuka et al	for lineage analysis	already deposited
1682	Japan/PG-1712/2020	EPI_ISL_685318	2020-04-18	Asia / Japan	Asia / Japan	B.1.1	Pathogen Genomics Center, National Institute of Infectious Diseases	Pathogen Genomics Center, National Institute of Infectious Diseases	Tsuyoshi Sekizuka et al	for lineage analysis	already deposited
1683	Japan/PG-1713/2020	EPI_ISL_685319	2020-04-19	Asia / Japan	Asia / Japan	B.1.1	Pathogen Genomics Center, National Institute of Infectious Diseases	Pathogen Genomics Center, National Institute of Infectious Diseases	Tsuyoshi Sekizuka et al	for lineage analysis	already deposited
1684	Japan/PG-1714/2020	EPI_ISL_685320	2020-04-20	Asia / Japan	Asia / Japan	B.1.1	Pathogen Genomics Center, National Institute of Infectious Diseases	Pathogen Genomics Center, National Institute of Infectious Diseases	Tsuyoshi Sekizuka et al	for lineage analysis	already deposited
1685	Japan/PG-1715/2020	EPI_ISL_685321	2020-04-20	Asia / Japan	Asia / Japan	B.1.1	Pathogen Genomics Center, National Institute of Infectious Diseases	Pathogen Genomics Center, National Institute of Infectious Diseases	Tsuyoshi Sekizuka et al	for lineage analysis	already deposited
1686	Japan/PG-1716/2020	EPI_ISL_685322	2020-04-20	Asia / Japan	Asia / Japan	B.1.1	Pathogen Genomics Center, National Institute of Infectious Diseases	Pathogen Genomics Center, National Institute of Infectious Diseases	Tsuyoshi Sekizuka et al	for lineage analysis	already deposited
1687	Japan/PG-1717/2020	EPI_ISL_685323	2020-04-20	Asia / Japan	Asia / Japan	B.1.1	Pathogen Genomics Center, National Institute of Infectious Diseases	Pathogen Genomics Center, National Institute of Infectious Diseases	Tsuyoshi Sekizuka et al	for lineage analysis	already deposited
1688	Japan/PG-1718/2020	EPI_ISL_685324	2020-04-22	Asia / Japan	Asia / Japan	B.1.1	Pathogen Genomics Center, National Institute of Infectious Diseases	Pathogen Genomics Center, National Institute of Infectious Diseases	Tsuyoshi Sekizuka et al	for lineage analysis	already deposited
1689	Japan/PG-1719/2020	EPI_ISL_685325	2020-04-22	Asia / Japan	Asia / Japan	B.1.1	Pathogen Genomics Center, National Institute of Infectious Diseases	Pathogen Genomics Center, National Institute of Infectious Diseases	Tsuyoshi Sekizuka et al	for lineage analysis	already deposited
1690	Japan/PG-1720/2020	EPI_ISL_685326	2020-04-23	Asia / Japan	Asia / Japan	B.1.1	Pathogen Genomics Center, National Institute of Infectious Diseases	Pathogen Genomics Center, National Institute of Infectious Diseases	Tsuyoshi Sekizuka et al	for lineage analysis	already deposited
1691	Japan/PG-1721/2020	EPI_ISL_685327	2020-04-23	Asia / Japan	Asia / Japan	B.1.1	Pathogen Genomics Center, National Institute of Infectious Diseases	Pathogen Genomics Center, National Institute of Infectious Diseases	Tsuyoshi Sekizuka et al	for lineage analysis	already deposited
1692	Japan/PG-1722/2020	EPI_ISL_685328	2020-04-23	Asia / Japan	Asia / Japan	B.1.1	Pathogen Genomics Center, National Institute of Infectious Diseases	Pathogen Genomics Center, National Institute of Infectious Diseases	Tsuyoshi Sekizuka et al	for lineage analysis	already deposited
1693	Japan/PG-1723/2020	EPI_ISL_685329	2020-04-23	Asia / Japan	Asia / Japan	B.1.1	Pathogen Genomics Center, National Institute of Infectious Diseases	Pathogen Genomics Center, National Institute of Infectious Diseases	Tsuyoshi Sekizuka et al	for lineage analysis	already deposited
1694	Japan/PG-1724/2020	EPI_ISL_685330	2020-04-23	Asia / Japan	Asia / Japan	B.1.1.482	Pathogen Genomics Center, National Institute of Infectious Diseases	Pathogen Genomics Center, National Institute of Infectious Diseases	Tsuyoshi Sekizuka et al	for lineage analysis	already deposited
1695	Japan/PG-1725/2020	EPI_ISL_685331	2020-04-24	Asia / Japan	Asia / Japan	B.1.1	Pathogen Genomics Center, National Institute of Infectious Diseases	Pathogen Genomics Center, National Institute of Infectious Diseases	Tsuyoshi Sekizuka et al	for lineage analysis	already deposited
1696	Japan/PG-1726/2020	EPI_ISL_685332	2020-04-25	Asia / Japan	Asia / Japan	B.1.1	Pathogen Genomics Center, National Institute of Infectious Diseases	Pathogen Genomics Center, National Institute of Infectious Diseases	Tsuyoshi Sekizuka et al	for lineage analysis	already deposited
1697	Japan/PG-1727/2020	EPI_ISL_685333	2020-04-25	Asia / Japan	Asia / Japan	B.1.1	Pathogen Genomics Center, National Institute of Infectious Diseases	Pathogen Genomics Center, National Institute of Infectious Diseases	Tsuyoshi Sekizuka et al	for lineage analysis	already deposited
1698	Japan/PG-1728/2020	EPI_ISL_685334	2020-04-25	Asia / Japan	Asia / Japan	B.1.1	Pathogen Genomics Center, National Institute of Infectious Diseases	Pathogen Genomics Center, National Institute of Infectious Diseases	Tsuyoshi Sekizuka et al	for lineage analysis	already deposited
1699	Japan/PG-1729/2020	EPI_ISL_685335	2020-04-26	Asia / Japan	Asia / Japan	B.1.1	Pathogen Genomics Center, National Institute of Infectious Diseases	Pathogen Genomics Center, National Institute of Infectious Diseases	Tsuyoshi Sekizuka et al	for lineage analysis	already deposited
1700	Japan/PG-1730/2020	EPI_ISL_685336	2020-04-26	Asia / Japan	Asia / Japan	B.1.1	Pathogen Genomics Center, National Institute of Infectious Diseases	Pathogen Genomics Center, National Institute of Infectious Diseases	Tsuyoshi Sekizuka et al	for lineage analysis	already deposited
1701	Japan/PG-1731/2020	EPI_ISL_685337	2020-04-26	Asia / Japan	Asia / Japan	B.1.1	Pathogen Genomics Center, National Institute of Infectious Diseases	Pathogen Genomics Center, National Institute of Infectious Diseases	Tsuyoshi Sekizuka et al	for lineage analysis	already deposited
1702	Japan/PG-1732/2020	EPI_ISL_685338	2020-04-27	Asia / Japan	Asia / Japan	B.1.1	Pathogen Genomics Center, National Institute of Infectious Diseases	Pathogen Genomics Center, National Institute of Infectious Diseases	Tsuyoshi Sekizuka et al	for lineage analysis	already deposited
1703	Japan/PG-1733/2020	EPI_ISL_685339	2020-04-28	Asia / Japan	Asia / Japan	B.1.1	Pathogen Genomics Center, National Institute of Infectious Diseases	Pathogen Genomics Center, National Institute of Infectious Diseases	Tsuyoshi Sekizuka et al	for lineage analysis	already deposited
1704	Japan/PG-1734/2020	EPI_ISL_685340	2020-04-28	Asia / Japan	Asia / Japan	B.1.1	Pathogen Genomics Center, National Institute of Infectious Diseases	Pathogen Genomics Center, National Institute of Infectious Diseases	Tsuyoshi Sekizuka et al	for lineage analysis	already deposited
1705	Japan/PG-1735/2020	EPI_ISL_685341	2020-04-28	Asia / Japan	Asia / Japan	B.1.1	Pathogen Genomics Center, National Institute of Infectious Diseases	Pathogen Genomics Center, National Institute of Infectious Diseases	Tsuyoshi Sekizuka et al	for lineage analysis	already deposited
1706	Japan/PG-1736/2020	EPI_ISL_685342	2020-04-29	Asia / Japan	Asia / Japan	B.1.1.482	Pathogen Genomics Center, National Institute of Infectious Diseases	Pathogen Genomics Center, National Institute of Infectious Diseases	Tsuyoshi Sekizuka et al	for lineage analysis	already deposited
1707	Japan/PG-1737/2020	EPI_ISL_685343	2020-04-30	Asia / Japan	Asia / Japan	B.1.1	Pathogen Genomics Center, National Institute of Infectious Diseases	Pathogen Genomics Center, National Institute of Infectious Diseases	Tsuyoshi Sekizuka et al	for lineage analysis	already deposited
1708	Japan/PG-1738/2020	EPI_ISL_685344	2020-05-01	Asia / Japan	Asia / Japan	B.1.1	Pathogen Genomics Center, National Institute of Infectious Diseases	Pathogen Genomics Center, National Institute of Infectious Diseases	Tsuyoshi Sekizuka et al	for lineage analysis	already deposited
1709	Japan/PG-1739/2020	EPI_ISL_685345	2020-05-02	Asia / Japan	Asia / Japan	B.1.1	Pathogen Genomics Center, National Institute of Infectious Diseases	Pathogen Genomics Center, National Institute of Infectious Diseases	Tsuyoshi Sekizuka et al	for lineage analysis	already deposited
1710	Japan/PG-1740/2020	EPI_ISL_685346	2020-05-02	Asia / Japan	Asia / Japan	B.1.1	Pathogen Genomics Center, National Institute of Infectious Diseases	Pathogen Genomics Center, National Institute of Infectious Diseases	Tsuyoshi Sekizuka et al	for lineage analysis	already deposited
1711	Japan/PG-1741/2020	EPI_ISL_685347	2020-05-03	Asia / Japan	Asia / Japan	B.1.1	Pathogen Genomics Center, National Institute of Infectious Diseases	Pathogen Genomics Center, National Institute of Infectious Diseases	Tsuyoshi Sekizuka et al	for lineage analysis	already deposited
1712	Japan/PG-1742/2020	EPI_ISL_685348	2020-05-04	Asia / Japan	Asia / Japan	B.1.1	Pathogen Genomics Center, National Institute of Infectious Diseases	Pathogen Genomics Center, National Institute of Infectious Diseases	Tsuyoshi Sekizuka et al	for lineage analysis	already deposited
1713	Japan/PG-1743/2020	EPI_ISL_685349	2020-05-04	Asia / Japan	Asia / Japan	B.1.1	Pathogen Genomics Center, National Institute of Infectious Diseases	Pathogen Genomics Center, National Institute of Infectious Diseases	Tsuyoshi Sekizuka et al	for lineage analysis	already deposited
1714	Japan/PG-1744/2020	EPI_ISL_685350	2020-05-07	Asia / Japan	Asia / Japan	B.1.1	Pathogen Genomics Center, National Institute of Infectious Diseases	Pathogen Genomics Center, National Institute of Infectious Diseases	Tsuyoshi Sekizuka et al	for lineage analysis	already deposited
1715	Japan/PG-1745/2020	EPI_ISL_685351	2020-05-08	Asia / Japan	Asia / Japan	B.1.1	Pathogen Genomics Center, National Institute of Infectious Diseases	Pathogen Genomics Center, National Institute of Infectious Diseases	Tsuyoshi Sekizuka et al	for lineage analysis	already deposited
1716	Japan/PG-1746/2020	EPI_ISL_685352	2020-05-08	Asia / Japan	Asia / Japan	B.1.1	Pathogen Genomics Center, National Institute of Infectious Diseases	Pathogen Genomics Center, National Institute of Infectious Diseases	Tsuyoshi Sekizuka et al	for lineage analysis	already deposited
1717	Japan/PG-1747/2020	EPI_ISL_685353	2020-05-08	Asia / Japan	Asia / Japan	B.1.1	Pathogen Genomics Center, National Institute of Infectious Diseases	Pathogen Genomics Center, National Institute of Infectious Diseases	Tsuyoshi Sekizuka et al	for lineage analysis	already deposited
1718	Japan/PG-1748/2020	EPI_ISL_685354	2020-04-18	Asia / Japan	Asia / Japan	B.1.1	Pathogen Genomics Center, National Institute of Infectious Diseases	Pathogen Genomics Center, National Institute of Infectious Diseases	Tsuyoshi Sekizuka et al	for lineage analysis	already deposited
1719	Japan/PG-1749/2020	EPI_ISL_685355	2020-04-20	Asia / Japan	Asia / Japan	B.1.1	Pathogen Genomics Center, National Institute of Infectious Diseases	Pathogen Genomics Center, National Institute of Infectious Diseases	Tsuyoshi Sekizuka et al	for lineage analysis	already deposited
1720	Japan/PG-1750/2020	EPI_ISL_685356	2020-04-20	Asia / Japan	Asia / Japan	B.1.1	Pathogen Genomics Center, National Institute of Infectious Diseases	Pathogen Genomics Center, National Institute of Infectious Diseases	Tsuyoshi Sekizuka et al	for lineage analysis	already deposited
1721	Japan/PG-1751/2020	EPI_ISL_685357	2020-04-20	Asia / Japan	Asia / Japan	B.1.1	Pathogen Genomics Center, National Institute of Infectious Diseases	Pathogen Genomics Center, National Institute of Infectious Diseases	Tsuyoshi Sekizuka et al	for lineage analysis	already deposited
1722	Japan/PG-1752/2020	EPI_ISL_685358	2020-04-20	Asia / Japan	Asia / Japan	B.1.1	Pathogen Genomics Center, National Institute of Infectious Diseases	Pathogen Genomics Center, National Institute of Infectious Diseases	Tsuyoshi Sekizuka et al	for lineage analysis	already deposited
1723	Japan/PG-1753/2020	EPI_ISL_685359	2020-04-20	Asia / Japan	Asia / Japan	B.1.1	Pathogen Genomics Center, National Institute of Infectious Diseases	Pathogen Genomics Center, National Institute of Infectious Diseases	Tsuyoshi Sekizuka et al	for lineage analysis	already deposited
1724	Japan/PG-1754/2020	EPI_ISL_685360	2020-04-21	Asia / Japan	Asia / Japan	B.1.1	Pathogen Genomics Center, National Institute of Infectious Diseases	Pathogen Genomics Center, National Institute of Infectious Diseases	Tsuyoshi Sekizuka et al	for lineage analysis	already deposited
1725	Japan/PG-1755/2020	EPI_ISL_685361	2020-04-21	Asia / Japan	Asia / Japan	B.1.1	Pathogen Genomics Center, National Institute of Infectious Diseases	Pathogen Genomics Center, National Institute of Infectious Diseases	Tsuyoshi Sekizuka et al	for lineage analysis	already deposited
1726	Japan/PG-1756/2020	EPI_ISL_685362	2020-04-21	Asia / Japan	Asia / Japan	B.1.1	Pathogen Genomics Center, National Institute of Infectious Diseases	Pathogen Genomics Center, National Institute of Infectious Diseases	Tsuyoshi Sekizuka et al	for lineage analysis	already deposited
1727	Japan/PG-1757/2020	EPI_ISL_685363	2020-04-22	Asia / Japan	Asia / Japan	B.1.1	Pathogen Genomics Center, National Institute of Infectious Diseases	Pathogen Genomics Center, National Institute of Infectious Diseases	Tsuyoshi Sekizuka et al	for lineage analysis	already deposited
1728	Japan/PG-1758/2020	EPI_ISL_685364	2020-04-22	Asia / Japan	Asia / Japan	B.1.1	Pathogen Genomics Center, National Institute of Infectious Diseases	Pathogen Genomics Center, National Institute of Infectious Diseases	Tsuyoshi Sekizuka et al	for lineage analysis	already deposited
1729	Japan/PG-1759/2020	EPI_ISL_685365	2020-04-22	Asia / Japan	Asia / Japan	B.1.1	Pathogen Genomics Center, National Institute of Infectious Diseases	Pathogen Genomics Center, National Institute of Infectious Diseases	Tsuyoshi Sekizuka et al	for lineage analysis	already deposited
1730	Japan/PG-1760/2020	EPI_ISL_685366	2020-04-22	Asia / Japan	Asia / Japan	B.1.1	Pathogen Genomics Center, National Institute of Infectious Diseases	Pathogen Genomics Center, National Institute of Infectious Diseases	Tsuyoshi Sekizuka et al	for lineage analysis	already deposited
1731	Japan/PG-1761/2020	EPI_ISL_685367	2020-04-22	Asia / Japan	Asia / Japan	B.1.1	Pathogen Genomics Center, National Institute of Infectious Diseases	Pathogen Genomics Center, National Institute of Infectious Diseases	Tsuyoshi Sekizuka et al	for lineage analysis	already deposited
1732	Japan/PG-1762/2020	EPI_ISL_685368	2020-04-22	Asia / Japan	Asia / Japan	B.1.1	Pathogen Genomics Center, National Institute of Infectious Diseases	Pathogen Genomics Center, National Institute of Infectious Diseases	Tsuyoshi Sekizuka et al	for lineage analysis	already deposited
1733	Japan/PG-1763/2020	EPI_ISL_685369	2020-04-22	Asia / Japan	Asia / Japan	B.1.1	Pathogen Genomics Center, National Institute of Infectious Diseases	Pathogen Genomics Center, National Institute of Infectious Diseases	Tsuyoshi Sekizuka et al	for lineage analysis	already deposited
1734	Japan/PG-1764/2020	EPI_ISL_685370	2020-04-22	Asia / Japan	Asia / Japan	B.1.1	Pathogen Genomics Center, National Institute of Infectious Diseases	Pathogen Genomics Center, National Institute of Infectious Diseases	Tsuyoshi Sekizuka et al	for lineage analysis	already deposited
1735	Japan/PG-1765/2020	EPI_ISL_685371	2020-04-22	Asia / Japan	Asia / Japan	B.1.1	Pathogen Genomics Center, National Institute of Infectious Diseases	Pathogen Genomics Center, National Institute of Infectious Diseases	Tsuyoshi Sekizuka et al	for lineage analysis	already deposited
1736	Japan/PG-1766/2020	EPI_ISL_685372	2020-04-22	Asia / Japan	Asia / Japan	B.1.1	Pathogen Genomics Center, National Institute of Infectious Diseases	Pathogen Genomics Center, National Institute of Infectious Diseases	Tsuyoshi Sekizuka et al	for lineage analysis	already deposited
1737	Japan/PG-1767/2020	EPI_ISL_685373	2020-04-22	Asia / Japan	Asia / Japan	B.1.1	Pathogen Genomics Center, National Institute of Infectious Diseases	Pathogen Genomics Center, National Institute of Infectious Diseases	Tsuyoshi Sekizuka et al	for lineage analysis	already deposited
1738	Japan/PG-1768/2020	EPI_ISL_685374	2020-04-25	Asia / Japan	Asia / Japan	B.1.1	Pathogen Genomics Center, National Institute of Infectious Diseases	Pathogen Genomics Center, National Institute of Infectious Diseases	Tsuyoshi Sekizuka et al	for lineage analysis	already deposited
1739	Japan/PG-1769/2020	EPI_ISL_685375	2020-04-26	Asia / Japan	Asia / Japan	B.1.1	Pathogen Genomics Center, National Institute of Infectious Diseases	Pathogen Genomics Center, National Institute of Infectious Diseases	Tsuyoshi Sekizuka et al	for lineage analysis	already deposited
1740	Japan/PG-1770/2020	EPI_ISL_685376	2020-04-26	Asia / Japan	Asia / Japan	B.1.1	Pathogen Genomics Center, National Institute of Infectious Diseases	Pathogen Genomics Center, National Institute of Infectious Diseases	Tsuyoshi Sekizuka et al	for lineage analysis	already deposited
1741	Japan/PG-1771/2020	EPI_ISL_685377	2020-04-26	Asia / Japan	Asia / Japan	B.1.1	Pathogen Genomics Center, National Institute of Infectious Diseases	Pathogen Genomics Center, National Institute of Infectious Diseases	Tsuyoshi Sekizuka et al	for lineage analysis	already deposited
1742	Japan/PG-1772/2020	EPI_ISL_685378	2020-04-26	Asia / Japan	Asia / Japan	B.1.1	Pathogen Genomics Center, National Institute of Infectious Diseases	Pathogen Genomics Center, National Institute of Infectious Diseases	Tsuyoshi Sekizuka et al	for lineage analysis	already deposited
1743	Japan/PG-1773/2020	EPI_ISL_685379	2020-04-26	Asia / Japan	Asia / Japan	B.1.1	Pathogen Genomics Center, National Institute of Infectious Diseases	Pathogen Genomics Center, National Institute of Infectious Diseases	Tsuyoshi Sekizuka et al	for lineage analysis	already deposited
1744	Japan/PG-1774/2020	EPI_ISL_685380	2020-04-27	Asia / Japan	Asia / Japan	B.1.1	Pathogen Genomics Center, National Institute of Infectious Diseases	Pathogen Genomics Center, National Institute of Infectious Diseases	Tsuyoshi Sekizuka et al	for lineage analysis	already deposited
1745	Japan/PG-1775/2020	EPI_ISL_685381	2020-04-27	Asia / Japan	Asia / Japan	B.1.1	Pathogen Genomics Center, National Institute of Infectious Diseases	Pathogen Genomics Center, National Institute of Infectious Diseases	Tsuyoshi Sekizuka et al	for lineage analysis	already deposited
1746	Japan/PG-1776/2020	EPI_ISL_685382	2020-04-27	Asia / Japan	Asia / Japan	B.1.1	Pathogen Genomics Center, National Institute of Infectious Diseases	Pathogen Genomics Center, National Institute of Infectious Diseases	Tsuyoshi Sekizuka et al	for lineage analysis	already deposited
1747	Japan/PG-1777/2020	EPI_ISL_685383	2020-04-27	Asia / Japan	Asia / Japan	B.1.1	Pathogen Genomics Center, National Institute of Infectious Diseases	Pathogen Genomics Center, National Institute of Infectious Diseases	Tsuyoshi Sekizuka et al	for lineage analysis	already deposited
1748	Japan/PG-1778/2020	EPI_ISL_685384	2020-04-27	Asia / Japan	Asia / Japan	B.1.1	Pathogen Genomics Center, National Institute of Infectious Diseases	Pathogen Genomics Center, National Institute of Infectious Diseases	Tsuyoshi Sekizuka et al	for lineage analysis	already deposited
1749	Japan/PG-1779/2020	EPI_ISL_685385	2020-04-28	Asia / Japan	Asia / Japan	B.1.1	Pathogen Genomics Center, National Institute of Infectious Diseases	Pathogen Genomics Center, National Institute of Infectious Diseases	Tsuyoshi Sekizuka et al	for lineage analysis	already deposited
1750	Japan/PG-1780/2020	EPI_ISL_685386	2020-04-28	Asia / Japan	Asia / Japan	B.1.1	Pathogen Genomics Center, National Institute of Infectious Diseases	Pathogen Genomics Center, National Institute of Infectious Diseases	Tsuyoshi Sekizuka et al	for lineage analysis	already deposited
1751	Japan/PG-1781/2020	EPI_ISL_685387	2020-04-28	Asia / Japan	Asia / Japan	B.1.1	Pathogen Genomics Center, National Institute of Infectious Diseases	Pathogen Genomics Center, National Institute of Infectious Diseases	Tsuyoshi Sekizuka et al	for lineage analysis	already deposited
1752	Japan/PG-1782/2020	EPI_ISL_685388	2020-04-30	Asia / Japan	Asia / Japan	B.1.1	Pathogen Genomics Center, National Institute of Infectious Diseases	Pathogen Genomics Center, National Institute of Infectious Diseases	Tsuyoshi Sekizuka et al	for lineage analysis	already deposited
1753	Japan/PG-1783/2020	EPI_ISL_685389	2020-04-30	Asia / Japan	Asia / Japan	B.1.1	Pathogen Genomics Center, National Institute of Infectious Diseases	Pathogen Genomics Center, National Institute of Infectious Diseases	Tsuyoshi Sekizuka et al	for lineage analysis	already deposited
1754	Japan/PG-1784/2020	EPI_ISL_685390	2020-05-01	Asia / Japan	Asia / Japan	B.1.1	Pathogen Genomics Center, National Institute of Infectious Diseases	Pathogen Genomics Center, National Institute of Infectious Diseases	Tsuyoshi Sekizuka et al	for lineage analysis	already deposited
1755	Japan/PG-1785/2020	EPI_ISL_685391	2020-05-01	Asia / Japan	Asia / Japan	B.1.1	Pathogen Genomics Center, National Institute of Infectious Diseases	Pathogen Genomics Center, National Institute of Infectious Diseases	Tsuyoshi Sekizuka et al	for lineage analysis	already deposited
1756	Japan/PG-1786/2020	EPI_ISL_685392	2020-05-02	Asia / Japan	Asia / Japan	B.1.1	Pathogen Genomics Center, National Institute of Infectious Diseases	Pathogen Genomics Center, National Institute of Infectious Diseases	Tsuyoshi Sekizuka et al	for lineage analysis	already deposited
1757	Japan/PG-1787/2020	EPI_ISL_685393	2020-05-02	Asia / Japan	Asia / Japan	B.1.1	Pathogen Genomics Center, National Institute of Infectious Diseases	Pathogen Genomics Center, National Institute of Infectious Diseases	Tsuyoshi Sekizuka et al	for lineage analysis	already deposited
1758	Japan/PG-1788/2020	EPI_ISL_685394	2020-05-03	Asia / Japan	Asia / Japan	B.1.1	Pathogen Genomics Center, National Institute of Infectious Diseases	Pathogen Genomics Center, National Institute of Infectious Diseases	Tsuyoshi Sekizuka et al	for lineage analysis	already deposited
1759	Japan/PG-1789/2020	EPI_ISL_685395	2020-05-03	Asia / Japan	Asia / Japan	B.1.1	Pathogen Genomics Center, National Institute of Infectious Diseases	Pathogen Genomics Center, National Institute of Infectious Diseases	Tsuyoshi Sekizuka et al	for lineage analysis	already deposited
1760	Japan/PG-1790/2020	EPI_ISL_685396	2020-05-04	Asia / Japan	Asia / Japan	B.1.1	Pathogen Genomics Center, National Institute of Infectious Diseases	Pathogen Genomics Center, National Institute of Infectious Diseases	Tsuyoshi Sekizuka et al	for lineage analysis	already deposited
1761	Japan/PG-1791/2020	EPI_ISL_685397	2020-05-05	Asia / Japan	Asia / Japan	B.1.1	Pathogen Genomics Center, National Institute of Infectious Diseases	Pathogen Genomics Center, National Institute of Infectious Diseases	Tsuyoshi Sekizuka et al	for lineage analysis	already deposited
1762	Japan/PG-1792/2020	EPI_ISL_685398	2020-05-06	Asia / Japan	Asia / Japan	B.1.1	Pathogen Genomics Center, National Institute of Infectious Diseases	Pathogen Genomics Center, National Institute of Infectious Diseases	Tsuyoshi Sekizuka et al	for lineage analysis	already deposited
1763	Japan/PG-1793/2020	EPI_ISL_685399	2020-05-06	Asia / Japan	Asia / Japan	B.1.1	Pathogen Genomics Center, National Institute of Infectious Diseases	Pathogen Genomics Center, National Institute of Infectious Diseases	Tsuyoshi Sekizuka et al	for lineage analysis	already deposited
1764	Japan/PG-1794/2020	EPI_ISL_685400	2020-05-06	Asia / Japan	Asia / Japan	B.1.1	Pathogen Genomics Center, National Institute of Infectious Diseases	Pathogen Genomics Center, National Institute of Infectious Diseases	Tsuyoshi Sekizuka et al	for lineage analysis	already deposited
1765	Japan/PG-1795/2020	EPI_ISL_685401	2020-05-08	Asia / Japan	Asia / Japan	B.1.1	Pathogen Genomics Center, National Institute of Infectious Diseases	Pathogen Genomics Center, National Institute of Infectious Diseases	Tsuyoshi Sekizuka et al	for lineage analysis	already deposited
1766	Japan/PG-1796/2020	EPI_ISL_685402	2020-05-08	Asia / Japan	Asia / Japan	B.1.1	Pathogen Genomics Center, National Institute of Infectious Diseases	Pathogen Genomics Center, National Institute of Infectious Diseases	Tsuyoshi Sekizuka et al	for lineage analysis	already deposited
1767	Japan/PG-1797/2020	EPI_ISL_685403	2020-05-09	Asia / Japan	Asia / Japan	B.1.1	Pathogen Genomics Center, National Institute of Infectious Diseases	Pathogen Genomics Center, National Institute of Infectious Diseases	Tsuyoshi Sekizuka et al	for lineage analysis	already deposited
1768	Japan/PG-1798/2020	EPI_ISL_685404	2020-05-10	Asia / Japan	Asia / Japan	B.1.1	Pathogen Genomics Center, National Institute of Infectious Diseases	Pathogen Genomics Center, National Institute of Infectious Diseases	Tsuyoshi Sekizuka et al	for lineage analysis	already deposited
1769	Japan/PG-1799/2020	EPI_ISL_685405	2020-05-10	Asia / Japan	Asia / Japan	B.1.1	Pathogen Genomics Center, National Institute of Infectious Diseases	Pathogen Genomics Center, National Institute of Infectious Diseases	Tsuyoshi Sekizuka et al	for lineage analysis	already deposited
1770	Japan/PG-1800/2020	EPI_ISL_685406	2020-05-11	Asia / Japan	Asia / Japan	B.1.1	Pathogen Genomics Center, National Institute of Infectious Diseases	Pathogen Genomics Center, National Institute of Infectious Diseases	Tsuyoshi Sekizuka et al	for lineage analysis	already deposited
1771	Japan/PG-1801/2020	EPI_ISL_685407	2020-04-27	Asia / Japan	Asia / Japan	B.1.1	Tokyo Metropolitan Institute of Public Health	Pathogen Genomics Center, National Institute of Infectious Diseases	Tsuyoshi Sekizuka et al	for lineage analysis	already deposited
1772	Japan/PG-1802/2020	EPI_ISL_685408	2020-04-27	Asia / Japan	Asia / Japan	B.1.1	Tokyo Metropolitan Institute of Public Health	Pathogen Genomics Center, National Institute of Infectious Diseases	Tsuyoshi Sekizuka et al	for lineage analysis	already deposited
1773	Japan/PG-1803/2020	EPI_ISL_685409	2020-04-27	Asia / Japan	Asia / Japan	B.1.1	Tokyo Metropolitan Institute of Public Health	Pathogen Genomics Center, National Institute of Infectious Diseases	Tsuyoshi Sekizuka et al	for lineage analysis	already deposited
1774	Japan/PG-1804/2020	EPI_ISL_685410	2020-04-27	Asia / Japan	Asia / Japan	B.1.1	Tokyo Metropolitan Institute of Public Health	Pathogen Genomics Center, National Institute of Infectious Diseases	Tsuyoshi Sekizuka et al	for lineage analysis	already deposited
1775	Japan/PG-1805/2020	EPI_ISL_685411	2020-04-27	Asia / Japan	Asia / Japan	B.1.1	Tokyo Metropolitan Institute of Public Health	Pathogen Genomics Center, National Institute of Infectious Diseases	Tsuyoshi Sekizuka et al	for lineage analysis	already deposited
1776	Japan/PG-1806/2020	EPI_ISL_685412	2020-04-27	Asia / Japan	Asia / Japan	B.1.1	Tokyo Metropolitan Institute of Public Health	Pathogen Genomics Center, National Institute of Infectious Diseases	Tsuyoshi Sekizuka et al	for lineage analysis	already deposited
1777	Japan/PG-1807/2020	EPI_ISL_685413	2020-04-27	Asia / Japan	Asia / Japan	B.1.1	Tokyo Metropolitan Institute of Public Health	Pathogen Genomics Center, National Institute of Infectious Diseases	Tsuyoshi Sekizuka et al	for lineage analysis	already deposited
1778	Japan/PG-1808/2020	EPI_ISL_685414	2020-04-27	Asia / Japan	Asia / Japan	B.1.1	Tokyo Metropolitan Institute of Public Health	Pathogen Genomics Center, National Institute of Infectious Diseases	Tsuyoshi Sekizuka et al	for lineage analysis	already deposited
1779	Japan/PG-1809/2020	EPI_ISL_685415	2020-04-27	Asia / Japan	Asia / Japan	B.1.1	Tokyo Metropolitan Institute of Public Health	Pathogen Genomics Center, National Institute of Infectious Diseases	Tsuyoshi Sekizuka et al	for lineage analysis	already deposited
1780	Japan/PG-1810/2020	EPI_ISL_685416	2020-04-27	Asia / Japan	Asia / Japan	B.1.1	Tokyo Metropolitan Institute of Public Health	Pathogen Genomics Center, National Institute of Infectious Diseases	Tsuyoshi Sekizuka et al	for lineage analysis	already deposited
1781	Japan/PG-1811/2020	EPI_ISL_685417	2020-04-27	Asia / Japan	Asia / Japan	B.1.1	Tokyo Metropolitan Institute of Public Health	Pathogen Genomics Center, National Institute of Infectious Diseases	Tsuyoshi Sekizuka et al	for lineage analysis	already deposited
1782	Japan/PG-1812/2020	EPI_ISL_685418	2020-04-27	Asia / Japan	Asia / Japan	B.1.1	Tokyo Metropolitan Institute of Public Health	Pathogen Genomics Center, National Institute of Infectious Diseases	Tsuyoshi Sekizuka et al	for lineage analysis	already deposited
1783	Japan/PG-1813/2020	EPI_ISL_685419	2020-04-27	Asia / Japan	Asia / Japan	B.1.1	Tokyo Metropolitan Institute of Public Health	Pathogen Genomics Center, National Institute of Infectious Diseases	Tsuyoshi Sekizuka et al	for lineage analysis	already deposited
1784	Japan/PG-1814/2020	EPI_ISL_685420	2020-04-27	Asia / Japan	Asia / Japan	B.1.1	Tokyo Metropolitan Institute of Public Health	Pathogen Genomics Center, National Institute of Infectious Diseases	Tsuyoshi Sekizuka et al	for lineage analysis	already deposited
1785	Japan/PG-1815/2020	EPI_ISL_685421	2020-04-27	Asia / Japan	Asia / Japan	B.1.1	Tokyo Metropolitan Institute of Public Health	Pathogen Genomics Center, National Institute of Infectious Diseases	Tsuyoshi Sekizuka et al	for lineage analysis	already deposited
1786	Japan/PG-1816/2020	EPI_ISL_685422	2020-04-27	Asia / Japan	Asia / Japan	B.1.1	Tokyo Metropolitan Institute of Public Health	Pathogen Genomics Center, National Institute of Infectious Diseases	Tsuyoshi Sekizuka et al	for lineage analysis	already deposited
1787	Japan/PG-1817/2020	EPI_ISL_685423	2020-04-27	Asia / Japan	Asia / Japan	B.1.1	Tokyo Metropolitan Institute of Public Health	Pathogen Genomics Center, National Institute of Infectious Diseases	Tsuyoshi Sekizuka et al	for lineage analysis	already deposited
1788	Japan/PG-1818/2020	EPI_ISL_685424	2020-04-27	Asia / Japan	Asia / Japan	B.1.1	Tokyo Metropolitan Institute of Public Health	Pathogen Genomics Center, National Institute of Infectious Diseases	Tsuyoshi Sekizuka et al	for lineage analysis	already deposited
1789	Japan/PG-1819/2020	EPI_ISL_685425	2020-04-27	Asia / Japan	Asia / Japan	B.1.1	Tokyo Metropolitan Institute of Public Health	Pathogen Genomics Center, National Institute of Infectious Diseases	Tsuyoshi Sekizuka et al	for lineage analysis	already deposited
1790	Japan/PG-1820/2020	EPI_ISL_685426	2020-04-27	Asia / Japan	Asia / Japan	B.1.1	Tokyo Metropolitan Institute of Public Health	Pathogen Genomics Center, National Institute of Infectious Diseases	Tsuyoshi Sekizuka et al	for lineage analysis	already deposited
1791	Japan/PG-1821/2020	EPI_ISL_685427	2020-04-27	Asia / Japan	Asia / Japan	B.1.1	Tokyo Metropolitan Institute of Public Health	Pathogen Genomics Center, National Institute of Infectious Diseases	Tsuyoshi Sekizuka et al	for lineage analysis	already deposited
1792	Japan/PG-1822/2020	EPI_ISL_685428	2020-04-27	Asia / Japan	Asia / Japan	B.1.1	Tokyo Metropolitan Institute of Public Health	Pathogen Genomics Center, National Institute of Infectious Diseases	Tsuyoshi Sekizuka et al	for lineage analysis	already deposited
1793	Japan/PG-1823/2020	EPI_ISL_685429	2020-04-27	Asia / Japan	Asia / Japan	B.1.1	Tokyo Metropolitan Institute of Public Health	Pathogen Genomics Center, National Institute of Infectious Diseases	Tsuyoshi Sekizuka et al	for lineage analysis	already deposited
1794	Japan/PG-1824/2020	EPI_ISL_685430	2020-04-27	Asia / Japan	Asia / Japan	B.1.1	Tokyo Metropolitan Institute of Public Health	Pathogen Genomics Center, National Institute of Infectious Diseases	Tsuyoshi Sekizuka et al	for lineage analysis	already deposited
1795	Japan/PG-1825/2020	EPI_ISL_685431	2020-04-27	Asia / Japan	Asia / Japan	B.1.1	Tokyo Metropolitan Institute of Public Health	Pathogen Genomics Center, National Institute of Infectious Diseases	Tsuyoshi Sekizuka et al	for lineage analysis	already deposited
1796	Japan/PG-1826/2020	EPI_ISL_685432	2020-04-27	Asia / Japan	Asia / Japan	B.1.1	Tokyo Metropolitan Institute of Public Health	Pathogen Genomics Center, National Institute of Infectious Diseases	Tsuyoshi Sekizuka et al	for lineage analysis	already deposited
1797	Japan/PG-1827/2020	EPI_ISL_685433	2020-04-28	Asia / Japan	Asia / Japan	B.1.1	Tokyo Metropolitan Institute of Public Health	Pathogen Genomics Center, National Institute of Infectious Diseases	Tsuyoshi Sekizuka et al	for lineage analysis	already deposited
1798	Japan/PG-1828/2020	EPI_ISL_685434	2020-04-28	Asia / Japan	Asia / Japan	B.1.1	Tokyo Metropolitan Institute of Public Health	Pathogen Genomics Center, National Institute of Infectious Diseases	Tsuyoshi Sekizuka et al	for lineage analysis	already deposited
1799	Japan/PG-1829/2020	EPI_ISL_685435	2020-04-28	Asia / Japan	Asia / Japan	B.1.1	Tokyo Metropolitan Institute of Public Health	Pathogen Genomics Center, National Institute of Infectious Diseases	Tsuyoshi Sekizuka et al	for lineage analysis	already deposited
1800	Japan/PG-1830/2020	EPI_ISL_685436	2020-04-29	Asia / Japan	Asia / Japan	B.1.1	Tokyo Metropolitan Institute of Public Health	Pathogen Genomics Center, National Institute of Infectious Diseases	Tsuyoshi Sekizuka et al	for lineage analysis	already deposited
1801	Japan/PG-1831/2020	EPI_ISL_685437	2020-04-29	Asia / Japan	Asia / Japan	B.1.1	Tokyo Metropolitan Institute of Public Health	Pathogen Genomics Center, National Institute of Infectious Diseases	Tsuyoshi Sekizuka et al	for lineage analysis	already deposited
1802	Japan/PG-1832/2020	EPI_ISL_685438	2020-04-29	Asia / Japan	Asia / Japan	B.1	Tokyo Metropolitan Institute of Public Health	Pathogen Genomics Center, National Institute of Infectious Diseases	Tsuyoshi Sekizuka et al	for lineage analysis	already deposited
1803	Japan/PG-1833/2020	EPI_ISL_685439	2020-04-29	Asia / Japan	Asia / Japan	B.1.1	Tokyo Metropolitan Institute of Public Health	Pathogen Genomics Center, National Institute of Infectious Diseases	Tsuyoshi Sekizuka et al	for lineage analysis	already deposited
1804	Japan/PG-1834/2020	EPI_ISL_685440	2020-04-29	Asia / Japan	Asia / Japan	B.1.1	Tokyo Metropolitan Institute of Public Health	Pathogen Genomics Center, National Institute of Infectious Diseases	Tsuyoshi Sekizuka et al	for lineage analysis	already deposited
1805	Japan/PG-1835/2020	EPI_ISL_685441	2020-04-29	Asia / Japan	Asia / Japan	B.1.1	Tokyo Metropolitan Institute of Public Health	Pathogen Genomics Center, National Institute of Infectious Diseases	Tsuyoshi Sekizuka et al	for lineage analysis	already deposited
1806	Japan/PG-1836/2020	EPI_ISL_685442	2020-04-29	Asia / Japan	Asia / Japan	B.1.1	Tokyo Metropolitan Institute of Public Health	Pathogen Genomics Center, National Institute of Infectious Diseases	Tsuyoshi Sekizuka et al	for lineage analysis	already deposited
1807	Japan/PG-1837/2020	EPI_ISL_685443	2020-04-29	Asia / Japan	Asia / Japan	B.1.1	Tokyo Metropolitan Institute of Public Health	Pathogen Genomics Center, National Institute of Infectious Diseases	Tsuyoshi Sekizuka et al	for lineage analysis	already deposited
1808	Japan/PG-1838/2020	EPI_ISL_685444	2020-04-29	Asia / Japan	Asia / Japan	B.1.1	Tokyo Metropolitan Institute of Public Health	Pathogen Genomics Center, National Institute of Infectious Diseases	Tsuyoshi Sekizuka et al	for lineage analysis	already deposited
1809	Japan/PG-1839/2020	EPI_ISL_685445	2020-04-29	Asia / Japan	Asia / Japan	B.1.1	Tokyo Metropolitan Institute of Public Health	Pathogen Genomics Center, National Institute of Infectious Diseases	Tsuyoshi Sekizuka et al	for lineage analysis	already deposited
1810	Japan/PG-1840/2020	EPI_ISL_685446	2020-04-30	Asia / Japan	Asia / Japan	B.1.1	Tokyo Metropolitan Institute of Public Health	Pathogen Genomics Center, National Institute of Infectious Diseases	Tsuyoshi Sekizuka et al	for lineage analysis	already deposited
1811	Japan/PG-1841/2020	EPI_ISL_685447	2020-04-30	Asia / Japan	Asia / Japan	B.1.1	Tokyo Metropolitan Institute of Public Health	Pathogen Genomics Center, National Institute of Infectious Diseases	Tsuyoshi Sekizuka et al	for lineage analysis	already deposited
1812	Japan/PG-1842/2020	EPI_ISL_685448	2020-04-30	Asia / Japan	Asia / Japan	B.1.1	Tokyo Metropolitan Institute of Public Health	Pathogen Genomics Center, National Institute of Infectious Diseases	Tsuyoshi Sekizuka et al	for lineage analysis	already deposited
1813	Japan/PG-1843/2020	EPI_ISL_685449	2020-04-30	Asia / Japan	Asia / Japan	B.1.1	Tokyo Metropolitan Institute of Public Health	Pathogen Genomics Center, National Institute of Infectious Diseases	Tsuyoshi Sekizuka et al	for lineage analysis	already deposited
1814	Japan/PG-1844/2020	EPI_ISL_685450	2020-04-30	Asia / Japan	Asia / Japan	B.1.1	Tokyo Metropolitan Institute of Public Health	Pathogen Genomics Center, National Institute of Infectious Diseases	Tsuyoshi Sekizuka et al	for lineage analysis	already deposited
1815	Japan/PG-1845/2020	EPI_ISL_685451	2020-04-30	Asia / Japan	Asia / Japan	B.1.1	Tokyo Metropolitan Institute of Public Health	Pathogen Genomics Center, National Institute of Infectious Diseases	Tsuyoshi Sekizuka et al	for lineage analysis	already deposited
1816	Japan/PG-1846/2020	EPI_ISL_685452	2020-04-30	Asia / Japan	Asia / Japan	B.1.1	Tokyo Metropolitan Institute of Public Health	Pathogen Genomics Center, National Institute of Infectious Diseases	Tsuyoshi Sekizuka et al	for lineage analysis	already deposited
1817	Japan/PG-1847/2020	EPI_ISL_685453	2020-04-30	Asia / Japan	Asia / Japan	B.1.1	Tokyo Metropolitan Institute of Public Health	Pathogen Genomics Center, National Institute of Infectious Diseases	Tsuyoshi Sekizuka et al	for lineage analysis	already deposited
1818	Japan/PG-1848/2020	EPI_ISL_685454	2020-05-01	Asia / Japan	Asia / Japan	B.1.1	Tokyo Metropolitan Institute of Public Health	Pathogen Genomics Center, National Institute of Infectious Diseases	Tsuyoshi Sekizuka et al	for lineage analysis	already deposited
1819	Japan/PG-1849/2020	EPI_ISL_685455	2020-05-01	Asia / Japan	Asia / Japan	B.1.1	Tokyo Metropolitan Institute of Public Health	Pathogen Genomics Center, National Institute of Infectious Diseases	Tsuyoshi Sekizuka et al	for lineage analysis	already deposited
1820	Japan/PG-1850/2020	EPI_ISL_685456	2020-05-01	Asia / Japan	Asia / Japan	B.1.1	Tokyo Metropolitan Institute of Public Health	Pathogen Genomics Center, National Institute of Infectious Diseases	Tsuyoshi Sekizuka et al	for lineage analysis	already deposited
1821	Japan/PG-1851/2020	EPI_ISL_685457	2020-05-01	Asia / Japan	Asia / Japan	B.1.1	Tokyo Metropolitan Institute of Public Health	Pathogen Genomics Center, National Institute of Infectious Diseases	Tsuyoshi Sekizuka et al	for lineage analysis	already deposited
1822	Japan/PG-1852/2020	EPI_ISL_685458	2020-05-02	Asia / Japan	Asia / Japan	B.1.1	Tokyo Metropolitan Institute of Public Health	Pathogen Genomics Center, National Institute of Infectious Diseases	Tsuyoshi Sekizuka et al	for lineage analysis	already deposited
1823	Japan/PG-1853/2020	EPI_ISL_685459	2020-05-02	Asia / Japan	Asia / Japan	B.1.1	Tokyo Metropolitan Institute of Public Health	Pathogen Genomics Center, National Institute of Infectious Diseases	Tsuyoshi Sekizuka et al	for lineage analysis	already deposited
1824	Japan/PG-1854/2020	EPI_ISL_685460	2020-05-02	Asia / Japan	Asia / Japan	B.1.1	Tokyo Metropolitan Institute of Public Health	Pathogen Genomics Center, National Institute of Infectious Diseases	Tsuyoshi Sekizuka et al	for lineage analysis	already deposited
1825	Japan/PG-1855/2020	EPI_ISL_685461	2020-05-02	Asia / Japan	Asia / Japan	B.1.1	Tokyo Metropolitan Institute of Public Health	Pathogen Genomics Center, National Institute of Infectious Diseases	Tsuyoshi Sekizuka et al	for lineage analysis	already deposited
1826	Japan/PG-1856/2020	EPI_ISL_685462	2020-05-03	Asia / Japan	Asia / Japan	B.1.1	Tokyo Metropolitan Institute of Public Health	Pathogen Genomics Center, National Institute of Infectious Diseases	Tsuyoshi Sekizuka et al	for lineage analysis	already deposited
1827	Japan/PG-1857/2020	EPI_ISL_685463	2020-05-03	Asia / Japan	Asia / Japan	B.1.1	Tokyo Metropolitan Institute of Public Health	Pathogen Genomics Center, National Institute of Infectious Diseases	Tsuyoshi Sekizuka et al	for lineage analysis	already deposited
1828	Japan/PG-1858/2020	EPI_ISL_685464	2020-05-01	Asia / Japan	Asia / Japan	B.1.1	Tokyo Metropolitan Institute of Public Health	Pathogen Genomics Center, National Institute of Infectious Diseases	Tsuyoshi Sekizuka et al	for lineage analysis	already deposited
1829	Japan/PG-1859/2020	EPI_ISL_685465	2020-05-01	Asia / Japan	Asia / Japan	B.1.1	Tokyo Metropolitan Institute of Public Health	Pathogen Genomics Center, National Institute of Infectious Diseases	Tsuyoshi Sekizuka et al	for lineage analysis	already deposited
1830	Japan/PG-1860/2020	EPI_ISL_685466	2020-05-01	Asia / Japan	Asia / Japan	B.1.1	Tokyo Metropolitan Institute of Public Health	Pathogen Genomics Center, National Institute of Infectious Diseases	Tsuyoshi Sekizuka et al	for lineage analysis	already deposited
1831	Japan/PG-1861/2020	EPI_ISL_685467	2020-05-01	Asia / Japan	Asia / Japan	B.1.1	Tokyo Metropolitan Institute of Public Health	Pathogen Genomics Center, National Institute of Infectious Diseases	Tsuyoshi Sekizuka et al	for lineage analysis	already deposited
1832	Japan/PG-1862/2020	EPI_ISL_685468	2020-05-01	Asia / Japan	Asia / Japan	B.1.1	Tokyo Metropolitan Institute of Public Health	Pathogen Genomics Center, National Institute of Infectious Diseases	Tsuyoshi Sekizuka et al	for lineage analysis	already deposited
1833	Japan/PG-1863/2020	EPI_ISL_685469	2020-05-01	Asia / Japan	Asia / Japan	B.1.1	Tokyo Metropolitan Institute of Public Health	Pathogen Genomics Center, National Institute of Infectious Diseases	Tsuyoshi Sekizuka et al	for lineage analysis	already deposited
1834	Japan/PG-1864/2020	EPI_ISL_685470	2020-05-01	Asia / Japan	Asia / Japan	B.1.1	Tokyo Metropolitan Institute of Public Health	Pathogen Genomics Center, National Institute of Infectious Diseases	Tsuyoshi Sekizuka et al	for lineage analysis	already deposited
1835	Japan/PG-1865/2020	EPI_ISL_685471	2020-05-01	Asia / Japan	Asia / Japan	B.1.1	Tokyo Metropolitan Institute of Public Health	Pathogen Genomics Center, National Institute of Infectious Diseases	Tsuyoshi Sekizuka et al	for lineage analysis	already deposited
1836	Japan/PG-1866/2020	EPI_ISL_685472	2020-05-01	Asia / Japan	Asia / Japan	B.1.1	Tokyo Metropolitan Institute of Public Health	Pathogen Genomics Center, National Institute of Infectious Diseases	Tsuyoshi Sekizuka et al	for lineage analysis	already deposited
1837	Japan/PG-1867/2020	EPI_ISL_685473	2020-05-01	Asia / Japan	Asia / Japan	B.1.1	Tokyo Metropolitan Institute of Public Health	Pathogen Genomics Center, National Institute of Infectious Diseases	Tsuyoshi Sekizuka et al	for lineage analysis	already deposited
1838	Japan/PG-1868/2020	EPI_ISL_685474	2020-05-01	Asia / Japan	Asia / Japan	B.1.1	Tokyo Metropolitan Institute of Public Health	Pathogen Genomics Center, National Institute of Infectious Diseases	Tsuyoshi Sekizuka et al	for lineage analysis	already deposited
1839	Japan/PG-1869/2020	EPI_ISL_685475	2020-05-01	Asia / Japan	Asia / Japan	B.1.1	Tokyo Metropolitan Institute of Public Health	Pathogen Genomics Center, National Institute of Infectious Diseases	Tsuyoshi Sekizuka et al	for lineage analysis	already deposited
1840	Japan/PG-1870/2020	EPI_ISL_685476	2020-05-01	Asia / Japan	Asia / Japan	B.1.1	Tokyo Metropolitan Institute of Public Health	Pathogen Genomics Center, National Institute of Infectious Diseases	Tsuyoshi Sekizuka et al	for lineage analysis	already deposited
1841	Japan/PG-1871/2020	EPI_ISL_685477	2020-05-01	Asia / Japan	Asia / Japan	B.1.1	Tokyo Metropolitan Institute of Public Health	Pathogen Genomics Center, National Institute of Infectious Diseases	Tsuyoshi Sekizuka et al	for lineage analysis	already deposited
1842	Japan/PG-1872/2020	EPI_ISL_685478	2020-05-01	Asia / Japan	Asia / Japan	B.1.1	Tokyo Metropolitan Institute of Public Health	Pathogen Genomics Center, National Institute of Infectious Diseases	Tsuyoshi Sekizuka et al	for lineage analysis	already deposited
1843	Japan/PG-1873/2020	EPI_ISL_685479	2020-05-01	Asia / Japan	Asia / Japan	B.1.1	Tokyo Metropolitan Institute of Public Health	Pathogen Genomics Center, National Institute of Infectious Diseases	Tsuyoshi Sekizuka et al	for lineage analysis	already deposited
1844	Japan/PG-1874/2020	EPI_ISL_685480	2020-05-01	Asia / Japan	Asia / Japan	B.1.1	Tokyo Metropolitan Institute of Public Health	Pathogen Genomics Center, National Institute of Infectious Diseases	Tsuyoshi Sekizuka et al	for lineage analysis	already deposited
1845	Japan/PG-1875/2020	EPI_ISL_685481	2020-05-01	Asia / Japan	Asia / Japan	B.1.1	Tokyo Metropolitan Institute of Public Health	Pathogen Genomics Center, National Institute of Infectious Diseases	Tsuyoshi Sekizuka et al	for lineage analysis	already deposited
1846	Japan/PG-1876/2020	EPI_ISL_685482	2020-05-01	Asia / Japan	Asia / Japan	B.1.1	Tokyo Metropolitan Institute of Public Health	Pathogen Genomics Center, National Institute of Infectious Diseases	Tsuyoshi Sekizuka et al	for lineage analysis	already deposited
1847	Japan/PG-1877/2020	EPI_ISL_685483	2020-05-02	Asia / Japan	Asia / Japan	B.1.1	Tokyo Metropolitan Institute of Public Health	Pathogen Genomics Center, National Institute of Infectious Diseases	Tsuyoshi Sekizuka et al	for lineage analysis	already deposited
1848	Japan/PG-1878/2020	EPI_ISL_685484	2020-05-02	Asia / Japan	Asia / Japan	B.1.1	Tokyo Metropolitan Institute of Public Health	Pathogen Genomics Center, National Institute of Infectious Diseases	Tsuyoshi Sekizuka et al	for lineage analysis	already deposited
1849	Japan/PG-1879/2020	EPI_ISL_685485	2020-05-03	Asia / Japan	Asia / Japan	B.1.1	Tokyo Metropolitan Institute of Public Health	Pathogen Genomics Center, National Institute of Infectious Diseases	Tsuyoshi Sekizuka et al	for lineage analysis	already deposited
1850	Japan/PG-1880/2020	EPI_ISL_685486	2020-05-03	Asia / Japan	Asia / Japan	B.1.1	Tokyo Metropolitan Institute of Public Health	Pathogen Genomics Center, National Institute of Infectious Diseases	Tsuyoshi Sekizuka et al	for lineage analysis	already deposited
1851	Japan/PG-1881/2020	EPI_ISL_685487	2020-05-03	Asia / Japan	Asia / Japan	B.1.1	Tokyo Metropolitan Institute of Public Health	Pathogen Genomics Center, National Institute of Infectious Diseases	Tsuyoshi Sekizuka et al	for lineage analysis	already deposited
1852	Japan/PG-1882/2020	EPI_ISL_685488	2020-05-03	Asia / Japan	Asia / Japan	B.1.1	Tokyo Metropolitan Institute of Public Health	Pathogen Genomics Center, National Institute of Infectious Diseases	Tsuyoshi Sekizuka et al	for lineage analysis	already deposited
1853	Japan/PG-1883/2020	EPI_ISL_685489	2020-05-03	Asia / Japan	Asia / Japan	B.1.1	Tokyo Metropolitan Institute of Public Health	Pathogen Genomics Center, National Institute of Infectious Diseases	Tsuyoshi Sekizuka et al	for lineage analysis	already deposited
1854	Japan/PG-1884/2020	EPI_ISL_685490	2020-05-03	Asia / Japan	Asia / Japan	B.1.1	Tokyo Metropolitan Institute of Public Health	Pathogen Genomics Center, National Institute of Infectious Diseases	Tsuyoshi Sekizuka et al	for lineage analysis	already deposited
1855	Japan/PG-1885/2020	EPI_ISL_685491	2020-05-03	Asia / Japan	Asia / Japan	B.1.1	Tokyo Metropolitan Institute of Public Health	Pathogen Genomics Center, National Institute of Infectious Diseases	Tsuyoshi Sekizuka et al	for lineage analysis	already deposited
1856	Japan/PG-1888/2020	EPI_ISL_685494	2020-05-05	Asia / Japan	Asia / Japan	B.1.1	Tokyo Metropolitan Institute of Public Health	Pathogen Genomics Center, National Institute of Infectious Diseases	Tsuyoshi Sekizuka et al	for lineage analysis	already deposited
1857	Japan/PG-1890/2020	EPI_ISL_685496	2020-05-04	Asia / Japan	Asia / Japan	B.1.1	Tokyo Metropolitan Institute of Public Health	Pathogen Genomics Center, National Institute of Infectious Diseases	Tsuyoshi Sekizuka et al	for lineage analysis	already deposited
1858	Japan/PG-1891/2020	EPI_ISL_685497	2020-05-04	Asia / Japan	Asia / Japan	B.1.1	Tokyo Metropolitan Institute of Public Health	Pathogen Genomics Center, National Institute of Infectious Diseases	Tsuyoshi Sekizuka et al	for lineage analysis	already deposited
1859	Japan/PG-1892/2020	EPI_ISL_685498	2020-04-21	Asia / Japan	Asia / Japan	B.1.1	Yamagata Prefectural Institute of Public Health	Pathogen Genomics Center, National Institute of Infectious Diseases	Tsuyoshi Sekizuka et al	for lineage analysis	already deposited
1860	Japan/PG-1893/2020	EPI_ISL_685499	2020-04-22	Asia / Japan	Asia / Japan	B.1.1	Yamagata Prefectural Institute of Public Health	Pathogen Genomics Center, National Institute of Infectious Diseases	Tsuyoshi Sekizuka et al	for lineage analysis	already deposited
1861	Japan/PG-1894/2020	EPI_ISL_685500	2020-04-27	Asia / Japan	Asia / Japan	B.1.1.283	Yamagata Prefectural Institute of Public Health	Pathogen Genomics Center, National Institute of Infectious Diseases	Tsuyoshi Sekizuka et al	for lineage analysis	already deposited
1862	Japan/PG-1895/2020	EPI_ISL_685501	2020-04-28	Asia / Japan	Asia / Japan	B.1.1	Yamagata Prefectural Institute of Public Health	Pathogen Genomics Center, National Institute of Infectious Diseases	Tsuyoshi Sekizuka et al	for lineage analysis	already deposited
1863	Japan/PG-1896/2020	EPI_ISL_685502	2020-05-03	Asia / Japan	Asia / Japan	B.1.1	Yamagata Prefectural Institute of Public Health	Pathogen Genomics Center, National Institute of Infectious Diseases	Tsuyoshi Sekizuka et al	for lineage analysis	already deposited
1864	Japan/PG-1897/2020	EPI_ISL_685503	2020-04-04	Asia / Japan	Asia / Japan	B.1.1	Yamagata Prefectural Institute of Public Health	Pathogen Genomics Center, National Institute of Infectious Diseases	Tsuyoshi Sekizuka et al	for lineage analysis	already deposited
1865	Japan/PG-1898/2020	EPI_ISL_685504	2020-04-18	Asia / Japan	Asia / Japan	B.1.1	Yamagata Prefectural Institute of Public Health	Pathogen Genomics Center, National Institute of Infectious Diseases	Tsuyoshi Sekizuka et al	for lineage analysis	already deposited
1866	Japan/PG-1899/2020	EPI_ISL_685505	2020-05-03	Asia / Japan	Asia / Japan	B.1.1	Pathogen Genomics Center, National Institute of Infectious Diseases	Pathogen Genomics Center, National Institute of Infectious Diseases	Tsuyoshi Sekizuka et al	for lineage analysis	already deposited
1867	Japan/PG-1900/2020	EPI_ISL_685506	2020-04-01	Asia / Japan	Asia / Japan	B.1.1	Pathogen Genomics Center, National Institute of Infectious Diseases	Pathogen Genomics Center, National Institute of Infectious Diseases	Tsuyoshi Sekizuka et al	for lineage analysis	already deposited
1868	Japan/PG-1901/2020	EPI_ISL_685507	2020-04-08	Asia / Japan	Asia / Japan	B.1.1	Pathogen Genomics Center, National Institute of Infectious Diseases	Pathogen Genomics Center, National Institute of Infectious Diseases	Tsuyoshi Sekizuka et al	for lineage analysis	already deposited
1869	Japan/PG-1902/2020	EPI_ISL_685508	2020-04-06	Asia / Japan	Asia / Japan	B.1.1	Pathogen Genomics Center, National Institute of Infectious Diseases	Pathogen Genomics Center, National Institute of Infectious Diseases	Tsuyoshi Sekizuka et al	for lineage analysis	already deposited
1870	Japan/PG-1903/2020	EPI_ISL_685509	2020-04-06	Asia / Japan	Asia / Japan	B.1.1	Pathogen Genomics Center, National Institute of Infectious Diseases	Pathogen Genomics Center, National Institute of Infectious Diseases	Tsuyoshi Sekizuka et al	for lineage analysis	already deposited
1871	Japan/PG-1904/2020	EPI_ISL_685510	2020-04-07	Asia / Japan	Asia / Japan	B.1.1	Pathogen Genomics Center, National Institute of Infectious Diseases	Pathogen Genomics Center, National Institute of Infectious Diseases	Tsuyoshi Sekizuka et al	for lineage analysis	already deposited
1872	Japan/PG-1905/2020	EPI_ISL_685511	2020-04-11	Asia / Japan	Asia / Japan	B.1.1	Pathogen Genomics Center, National Institute of Infectious Diseases	Pathogen Genomics Center, National Institute of Infectious Diseases	Tsuyoshi Sekizuka et al	for lineage analysis	already deposited
1873	Japan/PG-1906/2020	EPI_ISL_685512	2020-04-11	Asia / Japan	Asia / Japan	B.1.1	Pathogen Genomics Center, National Institute of Infectious Diseases	Pathogen Genomics Center, National Institute of Infectious Diseases	Tsuyoshi Sekizuka et al	for lineage analysis	already deposited
1874	Japan/PG-1907/2020	EPI_ISL_685513	2020-04-16	Asia / Japan	Asia / Japan	B.1.1	Pathogen Genomics Center, National Institute of Infectious Diseases	Pathogen Genomics Center, National Institute of Infectious Diseases	Tsuyoshi Sekizuka et al	for lineage analysis	already deposited
1875	Japan/PG-1908/2020	EPI_ISL_685514	2020-04-19	Asia / Japan	Asia / Japan	B.1.1	Pathogen Genomics Center, National Institute of Infectious Diseases	Pathogen Genomics Center, National Institute of Infectious Diseases	Tsuyoshi Sekizuka et al	for lineage analysis	already deposited
1876	Japan/PG-1909/2020	EPI_ISL_685515	2020-04-27	Asia / Japan	Asia / Japan	B.1.1	Pathogen Genomics Center, National Institute of Infectious Diseases	Pathogen Genomics Center, National Institute of Infectious Diseases	Tsuyoshi Sekizuka et al	for lineage analysis	already deposited
1877	Japan/PG-1910/2020	EPI_ISL_685516	2020-04-26	Asia / Japan	Asia / Japan	B.1.1	Pathogen Genomics Center, National Institute of Infectious Diseases	Pathogen Genomics Center, National Institute of Infectious Diseases	Tsuyoshi Sekizuka et al	for lineage analysis	already deposited
1878	Japan/PG-1911/2020	EPI_ISL_685517	2020-04-27	Asia / Japan	Asia / Japan	B.1.1	Pathogen Genomics Center, National Institute of Infectious Diseases	Pathogen Genomics Center, National Institute of Infectious Diseases	Tsuyoshi Sekizuka et al	for lineage analysis	already deposited
1879	Japan/PG-1912/2020	EPI_ISL_685518	2020-04-27	Asia / Japan	Asia / Japan	B.1.1	Pathogen Genomics Center, National Institute of Infectious Diseases	Pathogen Genomics Center, National Institute of Infectious Diseases	Tsuyoshi Sekizuka et al	for lineage analysis	already deposited
1880	Japan/PG-1913/2020	EPI_ISL_685519	2020-04-30	Asia / Japan	Asia / Japan	B.1.1	Pathogen Genomics Center, National Institute of Infectious Diseases	Pathogen Genomics Center, National Institute of Infectious Diseases	Tsuyoshi Sekizuka et al	for lineage analysis	already deposited
1881	Japan/PG-1914/2020	EPI_ISL_685520	2020-04-30	Asia / Japan	Asia / Japan	B.1.1	Pathogen Genomics Center, National Institute of Infectious Diseases	Pathogen Genomics Center, National Institute of Infectious Diseases	Tsuyoshi Sekizuka et al	for lineage analysis	already deposited
1882	Japan/PG-1915/2020	EPI_ISL_685521	2020-05-04	Asia / Japan	Asia / Japan	B.1.1	Pathogen Genomics Center, National Institute of Infectious Diseases	Pathogen Genomics Center, National Institute of Infectious Diseases	Tsuyoshi Sekizuka et al	for lineage analysis	already deposited
1883	Japan/PG-1916/2020	EPI_ISL_685522	2020-05-07	Asia / Japan	Asia / Japan	B.1.1	Pathogen Genomics Center, National Institute of Infectious Diseases	Pathogen Genomics Center, National Institute of Infectious Diseases	Tsuyoshi Sekizuka et al	for lineage analysis	already deposited
1884	Japan/PG-1917/2020	EPI_ISL_685523	2020-05-07	Asia / Japan	Asia / Japan	B.1.1	Pathogen Genomics Center, National Institute of Infectious Diseases	Pathogen Genomics Center, National Institute of Infectious Diseases	Tsuyoshi Sekizuka et al	for lineage analysis	already deposited
1885	Japan/PG-1918/2020	EPI_ISL_685524	2020-03-27	Asia / Japan	Asia / Japan	B.1.1.48	Pathogen Genomics Center, National Institute of Infectious Diseases	Pathogen Genomics Center, National Institute of Infectious Diseases	Tsuyoshi Sekizuka et al	for lineage analysis	already deposited
1886	Japan/PG-1919/2020	EPI_ISL_685525	2020-03-31	Asia / Japan	Asia / Japan	B.1	Pathogen Genomics Center, National Institute of Infectious Diseases	Pathogen Genomics Center, National Institute of Infectious Diseases	Tsuyoshi Sekizuka et al	for lineage analysis	already deposited
1887	Japan/PG-1920/2020	EPI_ISL_685526	2020-03-31	Asia / Japan	Asia / Japan	B.1.1	Pathogen Genomics Center, National Institute of Infectious Diseases	Pathogen Genomics Center, National Institute of Infectious Diseases	Tsuyoshi Sekizuka et al	for lineage analysis	already deposited
1888	Japan/PG-1921/2020	EPI_ISL_685527	2020-03-31	Asia / Japan	Asia / Japan	B.1.1	Pathogen Genomics Center, National Institute of Infectious Diseases	Pathogen Genomics Center, National Institute of Infectious Diseases	Tsuyoshi Sekizuka et al	for lineage analysis	already deposited
1889	Japan/PG-1922/2020	EPI_ISL_685528	2020-04-02	Asia / Japan	Asia / Japan	B.1.1	Pathogen Genomics Center, National Institute of Infectious Diseases	Pathogen Genomics Center, National Institute of Infectious Diseases	Tsuyoshi Sekizuka et al	for lineage analysis	already deposited
1890	Japan/PG-1923/2020	EPI_ISL_685529	2020-04-02	Asia / Japan	Asia / Japan	B.1	Pathogen Genomics Center, National Institute of Infectious Diseases	Pathogen Genomics Center, National Institute of Infectious Diseases	Tsuyoshi Sekizuka et al	for lineage analysis	already deposited
1891	Japan/PG-1924/2020	EPI_ISL_685530	2020-04-02	Asia / Japan	Asia / Japan	B.1	Pathogen Genomics Center, National Institute of Infectious Diseases	Pathogen Genomics Center, National Institute of Infectious Diseases	Tsuyoshi Sekizuka et al	for lineage analysis	already deposited
1892	Japan/PG-1925/2020	EPI_ISL_685531	2020-04-02	Asia / Japan	Asia / Japan	B.1.1	Pathogen Genomics Center, National Institute of Infectious Diseases	Pathogen Genomics Center, National Institute of Infectious Diseases	Tsuyoshi Sekizuka et al	for lineage analysis	already deposited
1893	Japan/PG-1926/2020	EPI_ISL_685532	2020-04-03	Asia / Japan	Asia / Japan	B.1.1	Pathogen Genomics Center, National Institute of Infectious Diseases	Pathogen Genomics Center, National Institute of Infectious Diseases	Tsuyoshi Sekizuka et al	for lineage analysis	already deposited
1894	Japan/PG-1927/2020	EPI_ISL_685533	2020-04-03	Asia / Japan	Asia / Japan	B.1.1	Pathogen Genomics Center, National Institute of Infectious Diseases	Pathogen Genomics Center, National Institute of Infectious Diseases	Tsuyoshi Sekizuka et al	for lineage analysis	already deposited
1895	Japan/PG-1928/2020	EPI_ISL_685534	2020-04-03	Asia / Japan	Asia / Japan	B.1.1	Pathogen Genomics Center, National Institute of Infectious Diseases	Pathogen Genomics Center, National Institute of Infectious Diseases	Tsuyoshi Sekizuka et al	for lineage analysis	already deposited
1896	Japan/PG-1929/2020	EPI_ISL_685535	2020-04-03	Asia / Japan	Asia / Japan	B.1	Pathogen Genomics Center, National Institute of Infectious Diseases	Pathogen Genomics Center, National Institute of Infectious Diseases	Tsuyoshi Sekizuka et al	for lineage analysis	already deposited
1897	Japan/PG-1930/2020	EPI_ISL_685536	2020-04-03	Asia / Japan	Asia / Japan	B.1.1	Pathogen Genomics Center, National Institute of Infectious Diseases	Pathogen Genomics Center, National Institute of Infectious Diseases	Tsuyoshi Sekizuka et al	for lineage analysis	already deposited
1898	Japan/PG-1931/2020	EPI_ISL_685537	2020-04-04	Asia / Japan	Asia / Japan	B.1.1	Pathogen Genomics Center, National Institute of Infectious Diseases	Pathogen Genomics Center, National Institute of Infectious Diseases	Tsuyoshi Sekizuka et al	for lineage analysis	already deposited
1899	Japan/PG-1932/2020	EPI_ISL_685538	2020-04-04	Asia / Japan	Asia / Japan	B.1.1	Pathogen Genomics Center, National Institute of Infectious Diseases	Pathogen Genomics Center, National Institute of Infectious Diseases	Tsuyoshi Sekizuka et al	for lineage analysis	already deposited
1900	Japan/PG-1933/2020	EPI_ISL_685539	2020-04-04	Asia / Japan	Asia / Japan	B.1.1.28	Pathogen Genomics Center, National Institute of Infectious Diseases	Pathogen Genomics Center, National Institute of Infectious Diseases	Tsuyoshi Sekizuka et al	for lineage analysis	already deposited
1901	Japan/PG-1934/2020	EPI_ISL_685540	2020-04-04	Asia / Japan	Asia / Japan	B.1.1	Pathogen Genomics Center, National Institute of Infectious Diseases	Pathogen Genomics Center, National Institute of Infectious Diseases	Tsuyoshi Sekizuka et al	for lineage analysis	already deposited
1902	Japan/PG-1935/2020	EPI_ISL_685541	2020-04-07	Asia / Japan	Asia / Japan	B.1.1	Pathogen Genomics Center, National Institute of Infectious Diseases	Pathogen Genomics Center, National Institute of Infectious Diseases	Tsuyoshi Sekizuka et al	for lineage analysis	already deposited
1903	Japan/PG-1936/2020	EPI_ISL_685542	2020-04-06	Asia / Japan	Asia / Japan	B.1.1	Pathogen Genomics Center, National Institute of Infectious Diseases	Pathogen Genomics Center, National Institute of Infectious Diseases	Tsuyoshi Sekizuka et al	for lineage analysis	already deposited
1904	Japan/PG-1937/2020	EPI_ISL_685543	2020-04-06	Asia / Japan	Asia / Japan	B.1.1	Pathogen Genomics Center, National Institute of Infectious Diseases	Pathogen Genomics Center, National Institute of Infectious Diseases	Tsuyoshi Sekizuka et al	for lineage analysis	already deposited
1905	Japan/PG-1938/2020	EPI_ISL_685544	2020-04-09	Asia / Japan	Asia / Japan	B.1.1	Pathogen Genomics Center, National Institute of Infectious Diseases	Pathogen Genomics Center, National Institute of Infectious Diseases	Tsuyoshi Sekizuka et al	for lineage analysis	already deposited
1906	Japan/PG-1939/2020	EPI_ISL_685545	2020-04-08	Asia / Japan	Asia / Japan	B.1.1	Pathogen Genomics Center, National Institute of Infectious Diseases	Pathogen Genomics Center, National Institute of Infectious Diseases	Tsuyoshi Sekizuka et al	for lineage analysis	already deposited
1907	Japan/PG-1940/2020	EPI_ISL_685546	2020-04-09	Asia / Japan	Asia / Japan	B.1.1	Pathogen Genomics Center, National Institute of Infectious Diseases	Pathogen Genomics Center, National Institute of Infectious Diseases	Tsuyoshi Sekizuka et al	for lineage analysis	already deposited
1908	Japan/PG-1941/2020	EPI_ISL_685547	2020-04-09	Asia / Japan	Asia / Japan	B.1.1	Pathogen Genomics Center, National Institute of Infectious Diseases	Pathogen Genomics Center, National Institute of Infectious Diseases	Tsuyoshi Sekizuka et al	for lineage analysis	already deposited
1909	Japan/PG-1942/2020	EPI_ISL_685548	2020-04-10	Asia / Japan	Asia / Japan	B.1.1	Pathogen Genomics Center, National Institute of Infectious Diseases	Pathogen Genomics Center, National Institute of Infectious Diseases	Tsuyoshi Sekizuka et al	for lineage analysis	already deposited
1910	Japan/PG-1943/2020	EPI_ISL_685549	2020-04-10	Asia / Japan	Asia / Japan	B.1.1.283	Pathogen Genomics Center, National Institute of Infectious Diseases	Pathogen Genomics Center, National Institute of Infectious Diseases	Tsuyoshi Sekizuka et al	for lineage analysis	already deposited
1911	Japan/PG-1944/2020	EPI_ISL_685550	2020-04-09	Asia / Japan	Asia / Japan	B.1.1	Pathogen Genomics Center, National Institute of Infectious Diseases	Pathogen Genomics Center, National Institute of Infectious Diseases	Tsuyoshi Sekizuka et al	for lineage analysis	already deposited
1912	Japan/PG-1945/2020	EPI_ISL_685551	2020-04-10	Asia / Japan	Asia / Japan	B.1.1	Pathogen Genomics Center, National Institute of Infectious Diseases	Pathogen Genomics Center, National Institute of Infectious Diseases	Tsuyoshi Sekizuka et al	for lineage analysis	already deposited
1913	Japan/PG-1946/2020	EPI_ISL_685552	2020-04-13	Asia / Japan	Asia / Japan	B.1.1	Pathogen Genomics Center, National Institute of Infectious Diseases	Pathogen Genomics Center, National Institute of Infectious Diseases	Tsuyoshi Sekizuka et al	for lineage analysis	already deposited
1914	Japan/PG-1947/2020	EPI_ISL_685553	2020-04-13	Asia / Japan	Asia / Japan	B.1.1	Pathogen Genomics Center, National Institute of Infectious Diseases	Pathogen Genomics Center, National Institute of Infectious Diseases	Tsuyoshi Sekizuka et al	for lineage analysis	already deposited
1915	Japan/PG-1948/2020	EPI_ISL_685554	2020-04-14	Asia / Japan	Asia / Japan	B.1.1	Pathogen Genomics Center, National Institute of Infectious Diseases	Pathogen Genomics Center, National Institute of Infectious Diseases	Tsuyoshi Sekizuka et al	for lineage analysis	already deposited
1916	Japan/PG-1949/2020	EPI_ISL_685555	2020-04-14	Asia / Japan	Asia / Japan	B.1.1.48	Pathogen Genomics Center, National Institute of Infectious Diseases	Pathogen Genomics Center, National Institute of Infectious Diseases	Tsuyoshi Sekizuka et al	for lineage analysis	already deposited
1917	Japan/PG-1950/2020	EPI_ISL_685556	2020-04-15	Asia / Japan	Asia / Japan	B.1.1	Pathogen Genomics Center, National Institute of Infectious Diseases	Pathogen Genomics Center, National Institute of Infectious Diseases	Tsuyoshi Sekizuka et al	for lineage analysis	already deposited
1918	Japan/PG-1951/2020	EPI_ISL_685557	2020-04-15	Asia / Japan	Asia / Japan	B.1.1.283	Pathogen Genomics Center, National Institute of Infectious Diseases	Pathogen Genomics Center, National Institute of Infectious Diseases	Tsuyoshi Sekizuka et al	for lineage analysis	already deposited
1919	Japan/PG-1952/2020	EPI_ISL_685558	2020-04-15	Asia / Japan	Asia / Japan	B.1.1.283	Pathogen Genomics Center, National Institute of Infectious Diseases	Pathogen Genomics Center, National Institute of Infectious Diseases	Tsuyoshi Sekizuka et al	for lineage analysis	already deposited
1920	Japan/PG-1953/2020	EPI_ISL_685559	2020-04-16	Asia / Japan	Asia / Japan	B.1.1	Pathogen Genomics Center, National Institute of Infectious Diseases	Pathogen Genomics Center, National Institute of Infectious Diseases	Tsuyoshi Sekizuka et al	for lineage analysis	already deposited
1921	Japan/PG-1954/2020	EPI_ISL_685560	2020-04-16	Asia / Japan	Asia / Japan	B.1.1	Pathogen Genomics Center, National Institute of Infectious Diseases	Pathogen Genomics Center, National Institute of Infectious Diseases	Tsuyoshi Sekizuka et al	for lineage analysis	already deposited
1922	Japan/PG-1955/2020	EPI_ISL_685561	2020-04-16	Asia / Japan	Asia / Japan	B.1.1	Pathogen Genomics Center, National Institute of Infectious Diseases	Pathogen Genomics Center, National Institute of Infectious Diseases	Tsuyoshi Sekizuka et al	for lineage analysis	already deposited
1923	Japan/PG-1956/2020	EPI_ISL_685562	2020-04-17	Asia / Japan	Asia / Japan	B.1.1	Pathogen Genomics Center, National Institute of Infectious Diseases	Pathogen Genomics Center, National Institute of Infectious Diseases	Tsuyoshi Sekizuka et al	for lineage analysis	already deposited
1924	Japan/PG-1957/2020	EPI_ISL_685563	2020-04-17	Asia / Japan	Asia / Japan	B.1	Pathogen Genomics Center, National Institute of Infectious Diseases	Pathogen Genomics Center, National Institute of Infectious Diseases	Tsuyoshi Sekizuka et al	for lineage analysis	already deposited
1925	Japan/PG-1958/2020	EPI_ISL_685564	2020-04-19	Asia / Japan	Asia / Japan	B.1.1	Pathogen Genomics Center, National Institute of Infectious Diseases	Pathogen Genomics Center, National Institute of Infectious Diseases	Tsuyoshi Sekizuka et al	for lineage analysis	already deposited
1926	Japan/PG-1959/2020	EPI_ISL_685565	2020-04-21	Asia / Japan	Asia / Japan	B.1.1	Pathogen Genomics Center, National Institute of Infectious Diseases	Pathogen Genomics Center, National Institute of Infectious Diseases	Tsuyoshi Sekizuka et al	for lineage analysis	already deposited
1927	Japan/PG-1960/2020	EPI_ISL_685566	2020-04-22	Asia / Japan	Asia / Japan	B.1.1	Pathogen Genomics Center, National Institute of Infectious Diseases	Pathogen Genomics Center, National Institute of Infectious Diseases	Tsuyoshi Sekizuka et al	for lineage analysis	already deposited
1928	Japan/PG-1961/2020	EPI_ISL_685567	2020-04-22	Asia / Japan	Asia / Japan	B.1.1	Pathogen Genomics Center, National Institute of Infectious Diseases	Pathogen Genomics Center, National Institute of Infectious Diseases	Tsuyoshi Sekizuka et al	for lineage analysis	already deposited
1929	Japan/PG-1962/2020	EPI_ISL_685568	2020-04-22	Asia / Japan	Asia / Japan	B.1.1	Pathogen Genomics Center, National Institute of Infectious Diseases	Pathogen Genomics Center, National Institute of Infectious Diseases	Tsuyoshi Sekizuka et al	for lineage analysis	already deposited
1930	Japan/PG-1963/2020	EPI_ISL_685569	2020-04-24	Asia / Japan	Asia / Japan	B.1.1	Pathogen Genomics Center, National Institute of Infectious Diseases	Pathogen Genomics Center, National Institute of Infectious Diseases	Tsuyoshi Sekizuka et al	for lineage analysis	already deposited
1931	Japan/PG-1964/2020	EPI_ISL_685570	2020-04-27	Asia / Japan	Asia / Japan	B.1.1	Pathogen Genomics Center, National Institute of Infectious Diseases	Pathogen Genomics Center, National Institute of Infectious Diseases	Tsuyoshi Sekizuka et al	for lineage analysis	already deposited
1932	Japan/PG-1965/2020	EPI_ISL_685571	2020-04-29	Asia / Japan	Asia / Japan	B.1.1	Pathogen Genomics Center, National Institute of Infectious Diseases	Pathogen Genomics Center, National Institute of Infectious Diseases	Tsuyoshi Sekizuka et al	for lineage analysis	already deposited
1933	Japan/PG-1966/2020	EPI_ISL_685572	2020-04-29	Asia / Japan	Asia / Japan	B.1.1	Pathogen Genomics Center, National Institute of Infectious Diseases	Pathogen Genomics Center, National Institute of Infectious Diseases	Tsuyoshi Sekizuka et al	for lineage analysis	already deposited
1934	Japan/PG-1967/2020	EPI_ISL_685573	2020-04-29	Asia / Japan	Asia / Japan	B.1.1	Pathogen Genomics Center, National Institute of Infectious Diseases	Pathogen Genomics Center, National Institute of Infectious Diseases	Tsuyoshi Sekizuka et al	for lineage analysis	already deposited
1935	Japan/PG-1968/2020	EPI_ISL_685574	2020-05-01	Asia / Japan	Asia / Japan	B.1.1	Pathogen Genomics Center, National Institute of Infectious Diseases	Pathogen Genomics Center, National Institute of Infectious Diseases	Tsuyoshi Sekizuka et al	for lineage analysis	already deposited
1936	Japan/PG-1969/2020	EPI_ISL_685575	2020-05-01	Asia / Japan	Asia / Japan	B.1.1	Pathogen Genomics Center, National Institute of Infectious Diseases	Pathogen Genomics Center, National Institute of Infectious Diseases	Tsuyoshi Sekizuka et al	for lineage analysis	already deposited
1937	Japan/PG-1970/2020	EPI_ISL_685576	2020-05-03	Asia / Japan	Asia / Japan	B.1.1	Pathogen Genomics Center, National Institute of Infectious Diseases	Pathogen Genomics Center, National Institute of Infectious Diseases	Tsuyoshi Sekizuka et al	for lineage analysis	already deposited
1938	Japan/PG-1971/2020	EPI_ISL_685577	2020-05-02	Asia / Japan	Asia / Japan	B.1.1	Pathogen Genomics Center, National Institute of Infectious Diseases	Pathogen Genomics Center, National Institute of Infectious Diseases	Tsuyoshi Sekizuka et al	for lineage analysis	already deposited
1939	Japan/PG-1972/2020	EPI_ISL_685578	2020-05-06	Asia / Japan	Asia / Japan	B.1.1	Pathogen Genomics Center, National Institute of Infectious Diseases	Pathogen Genomics Center, National Institute of Infectious Diseases	Tsuyoshi Sekizuka et al	for lineage analysis	already deposited
1940	Japan/PG-1973/2020	EPI_ISL_685579	2020-05-07	Asia / Japan	Asia / Japan	B.1.1	Pathogen Genomics Center, National Institute of Infectious Diseases	Pathogen Genomics Center, National Institute of Infectious Diseases	Tsuyoshi Sekizuka et al	for lineage analysis	already deposited
1941	Japan/PG-1974/2020	EPI_ISL_685580	2020-05-07	Asia / Japan	Asia / Japan	B.1.1	Pathogen Genomics Center, National Institute of Infectious Diseases	Pathogen Genomics Center, National Institute of Infectious Diseases	Tsuyoshi Sekizuka et al	for lineage analysis	already deposited
1942	Japan/PG-1975/2020	EPI_ISL_685581	2020-05-07	Asia / Japan	Asia / Japan	B.1.1	Pathogen Genomics Center, National Institute of Infectious Diseases	Pathogen Genomics Center, National Institute of Infectious Diseases	Tsuyoshi Sekizuka et al	for lineage analysis	already deposited
1943	Japan/PG-1976/2020	EPI_ISL_685582	2020-05-07	Asia / Japan	Asia / Japan	B.1.1	Pathogen Genomics Center, National Institute of Infectious Diseases	Pathogen Genomics Center, National Institute of Infectious Diseases	Tsuyoshi Sekizuka et al	for lineage analysis	already deposited
1944	Japan/PG-1977/2020	EPI_ISL_685583	2020-05-12	Asia / Japan	Asia / Japan	B.1.1	Pathogen Genomics Center, National Institute of Infectious Diseases	Pathogen Genomics Center, National Institute of Infectious Diseases	Tsuyoshi Sekizuka et al	for lineage analysis	already deposited
1945	Japan/PG-1978/2020	EPI_ISL_685584	2020-02-12	Asia / Japan	Asia / Japan	B	Pathogen Genomics Center, National Institute of Infectious Diseases	Pathogen Genomics Center, National Institute of Infectious Diseases	Tsuyoshi Sekizuka et al	for lineage analysis	already deposited
1946	Japan/PG-1979/2020	EPI_ISL_685585	2020-02-13	Asia / Japan	Asia / Japan	B.5	Pathogen Genomics Center, National Institute of Infectious Diseases	Pathogen Genomics Center, National Institute of Infectious Diseases	Tsuyoshi Sekizuka et al	for lineage analysis	already deposited
1947	Japan/PG-1980/2020	EPI_ISL_685586	2020-03-27	Asia / Japan	Asia / Japan	B.1.1	Pathogen Genomics Center, National Institute of Infectious Diseases	Pathogen Genomics Center, National Institute of Infectious Diseases	Tsuyoshi Sekizuka et al	for lineage analysis	already deposited
1948	Japan/PG-1981/2020	EPI_ISL_685587	2020-04-02	Asia / Japan	Asia / Japan	B.1.1	Pathogen Genomics Center, National Institute of Infectious Diseases	Pathogen Genomics Center, National Institute of Infectious Diseases	Tsuyoshi Sekizuka et al	for lineage analysis	already deposited
1949	Japan/PG-1982/2020	EPI_ISL_685588	2020-04-03	Asia / Japan	Asia / Japan	B.1.1	Pathogen Genomics Center, National Institute of Infectious Diseases	Pathogen Genomics Center, National Institute of Infectious Diseases	Tsuyoshi Sekizuka et al	for lineage analysis	already deposited
1950	Japan/PG-1983/2020	EPI_ISL_685589	2020-04-05	Asia / Japan	Asia / Japan	B.1.1	Pathogen Genomics Center, National Institute of Infectious Diseases	Pathogen Genomics Center, National Institute of Infectious Diseases	Tsuyoshi Sekizuka et al	for lineage analysis	already deposited
1951	Japan/PG-1984/2020	EPI_ISL_685590	2020-04-13	Asia / Japan	Asia / Japan	B.1.1.285	Pathogen Genomics Center, National Institute of Infectious Diseases	Pathogen Genomics Center, National Institute of Infectious Diseases	Tsuyoshi Sekizuka et al	for lineage analysis	already deposited
1952	Japan/PG-1985/2020	EPI_ISL_685591	2020-04-16	Asia / Japan	Asia / Japan	B.1.1	Pathogen Genomics Center, National Institute of Infectious Diseases	Pathogen Genomics Center, National Institute of Infectious Diseases	Tsuyoshi Sekizuka et al	for lineage analysis	already deposited
1953	Japan/PG-1986/2020	EPI_ISL_685592	2020-04-17	Asia / Japan	Asia / Japan	B.1.1	Pathogen Genomics Center, National Institute of Infectious Diseases	Pathogen Genomics Center, National Institute of Infectious Diseases	Tsuyoshi Sekizuka et al	for lineage analysis	already deposited
1954	Japan/PG-1987/2020	EPI_ISL_685593	2020-04-10	Asia / Japan	Asia / Japan	B.1.1.48	Pathogen Genomics Center, National Institute of Infectious Diseases	Pathogen Genomics Center, National Institute of Infectious Diseases	Tsuyoshi Sekizuka et al	for lineage analysis	already deposited
1955	Japan/PG-1989/2020	EPI_ISL_685594	2020-04-13	Asia / Japan	Asia / Japan	B.1.1.48	Pathogen Genomics Center, National Institute of Infectious Diseases	Pathogen Genomics Center, National Institute of Infectious Diseases	Tsuyoshi Sekizuka et al	for lineage analysis	already deposited
1956	Japan/PG-1990/2020	EPI_ISL_685595	2020-04-14	Asia / Japan	Asia / Japan	B.1.1.48	Pathogen Genomics Center, National Institute of Infectious Diseases	Pathogen Genomics Center, National Institute of Infectious Diseases	Tsuyoshi Sekizuka et al	for lineage analysis	already deposited
1957	Japan/PG-1991/2020	EPI_ISL_685596	2020-04-14	Asia / Japan	Asia / Japan	B.1.1.48	Pathogen Genomics Center, National Institute of Infectious Diseases	Pathogen Genomics Center, National Institute of Infectious Diseases	Tsuyoshi Sekizuka et al	for lineage analysis	already deposited
1958	Japan/PG-1992/2020	EPI_ISL_685597	2020-04-14	Asia / Japan	Asia / Japan	B.1.1.48	Pathogen Genomics Center, National Institute of Infectious Diseases	Pathogen Genomics Center, National Institute of Infectious Diseases	Tsuyoshi Sekizuka et al	for lineage analysis	already deposited
1959	Japan/PG-1993/2020	EPI_ISL_685598	2020-04-17	Asia / Japan	Asia / Japan	B.1.1.254	Pathogen Genomics Center, National Institute of Infectious Diseases	Pathogen Genomics Center, National Institute of Infectious Diseases	Tsuyoshi Sekizuka et al	for lineage analysis	already deposited
1960	Japan/PG-1994/2020	EPI_ISL_685599	2020-04-17	Asia / Japan	Asia / Japan	B.1.1.48	Pathogen Genomics Center, National Institute of Infectious Diseases	Pathogen Genomics Center, National Institute of Infectious Diseases	Tsuyoshi Sekizuka et al	for lineage analysis	already deposited
1961	Japan/PG-1995/2020	EPI_ISL_685600	2020-04-17	Asia / Japan	Asia / Japan	B.1.1.48	Pathogen Genomics Center, National Institute of Infectious Diseases	Pathogen Genomics Center, National Institute of Infectious Diseases	Tsuyoshi Sekizuka et al	for lineage analysis	already deposited
1962	Japan/PG-1996/2020	EPI_ISL_685601	2020-04-18	Asia / Japan	Asia / Japan	B.1.1.48	Pathogen Genomics Center, National Institute of Infectious Diseases	Pathogen Genomics Center, National Institute of Infectious Diseases	Tsuyoshi Sekizuka et al	for lineage analysis	already deposited
1963	Japan/PG-1997/2020	EPI_ISL_685602	2020-04-25	Asia / Japan	Asia / Japan	B.1.1	Pathogen Genomics Center, National Institute of Infectious Diseases	Pathogen Genomics Center, National Institute of Infectious Diseases	Tsuyoshi Sekizuka et al	for lineage analysis	already deposited
1964	Japan/PG-1998/2020	EPI_ISL_685603	2020-04-27	Asia / Japan	Asia / Japan	B.1.1	Pathogen Genomics Center, National Institute of Infectious Diseases	Pathogen Genomics Center, National Institute of Infectious Diseases	Tsuyoshi Sekizuka et al	for lineage analysis	already deposited
1965	Japan/PG-1999/2020	EPI_ISL_685604	2020-05-03	Asia / Japan	Asia / Japan	B.1.1.48	Pathogen Genomics Center, National Institute of Infectious Diseases	Pathogen Genomics Center, National Institute of Infectious Diseases	Tsuyoshi Sekizuka et al	for lineage analysis	already deposited
1966	Japan/PG-2000/2020	EPI_ISL_685605	2020-05-03	Asia / Japan	Asia / Japan	B.1.1.48	Pathogen Genomics Center, National Institute of Infectious Diseases	Pathogen Genomics Center, National Institute of Infectious Diseases	Tsuyoshi Sekizuka et al	for lineage analysis	already deposited
1967	Japan/PG-2001/2020	EPI_ISL_685606	2020-03-02	Asia / Japan	Asia / Japan	A	Tokyo Metropolitan Institute of Public Health	Pathogen Genomics Center, National Institute of Infectious Diseases	Tsuyoshi Sekizuka et al	for lineage analysis	already deposited
1968	Japan/PG-2002/2020	EPI_ISL_685607	2020-04-01	Asia / Japan	Asia / Japan	B.1.1	Tokyo Metropolitan Institute of Public Health	Pathogen Genomics Center, National Institute of Infectious Diseases	Tsuyoshi Sekizuka et al	for lineage analysis	already deposited
1969	Japan/PG-2003/2020	EPI_ISL_685608	2020-04-03	Asia / Japan	Asia / Japan	B.1	Tokyo Metropolitan Institute of Public Health	Pathogen Genomics Center, National Institute of Infectious Diseases	Tsuyoshi Sekizuka et al	for lineage analysis	already deposited
1970	Japan/PG-2004/2020	EPI_ISL_685609	2020-04-10	Asia / Japan	Asia / Japan	B.1.1	Tokyo Metropolitan Institute of Public Health	Pathogen Genomics Center, National Institute of Infectious Diseases	Tsuyoshi Sekizuka et al	for lineage analysis	already deposited
1971	Japan/PG-2005/2020	EPI_ISL_685610	2020-04-12	Asia / Japan	Asia / Japan	B.1.1	Tokyo Metropolitan Institute of Public Health	Pathogen Genomics Center, National Institute of Infectious Diseases	Tsuyoshi Sekizuka et al	for lineage analysis	already deposited
1972	Japan/PG-2006/2020	EPI_ISL_685611	2020-04-11	Asia / Japan	Asia / Japan	B.1.1	Tokyo Metropolitan Institute of Public Health	Pathogen Genomics Center, National Institute of Infectious Diseases	Tsuyoshi Sekizuka et al	for lineage analysis	already deposited
1973	Japan/PG-2007/2020	EPI_ISL_685612	2020-04-17	Asia / Japan	Asia / Japan	B.1.1	Tokyo Metropolitan Institute of Public Health	Pathogen Genomics Center, National Institute of Infectious Diseases	Tsuyoshi Sekizuka et al	for lineage analysis	already deposited
1974	Japan/PG-2008/2020	EPI_ISL_685613	2020-04-16	Asia / Japan	Asia / Japan	B.1.1	Tokyo Metropolitan Institute of Public Health	Pathogen Genomics Center, National Institute of Infectious Diseases	Tsuyoshi Sekizuka et al	for lineage analysis	already deposited
1975	Japan/PG-2009/2020	EPI_ISL_685614	2020-04-17	Asia / Japan	Asia / Japan	B.1.1	Tokyo Metropolitan Institute of Public Health	Pathogen Genomics Center, National Institute of Infectious Diseases	Tsuyoshi Sekizuka et al	for lineage analysis	already deposited
1976	Japan/PG-2010/2020	EPI_ISL_685615	2020-04-20	Asia / Japan	Asia / Japan	B.1.1	Tokyo Metropolitan Institute of Public Health	Pathogen Genomics Center, National Institute of Infectious Diseases	Tsuyoshi Sekizuka et al	for lineage analysis	already deposited
1977	Japan/PG-2011/2020	EPI_ISL_685616	2020-04-30	Asia / Japan	Asia / Japan	B.1.1	Tokyo Metropolitan Institute of Public Health	Pathogen Genomics Center, National Institute of Infectious Diseases	Tsuyoshi Sekizuka et al	for lineage analysis	already deposited
1978	Japan/PG-2012/2020	EPI_ISL_685617	2020-03-23	Asia / Japan	Asia / Japan	B.1.1	Pathogen Genomics Center, National Institute of Infectious Diseases	Pathogen Genomics Center, National Institute of Infectious Diseases	Tsuyoshi Sekizuka et al	for lineage analysis	already deposited
1979	Japan/PG-2013/2020	EPI_ISL_685618	2020-03-25	Asia / Japan	Asia / Japan	B.1.1	Pathogen Genomics Center, National Institute of Infectious Diseases	Pathogen Genomics Center, National Institute of Infectious Diseases	Tsuyoshi Sekizuka et al	for lineage analysis	already deposited
1980	Japan/PG-2014/2020	EPI_ISL_685619	2020-03-26	Asia / Japan	Asia / Japan	B.1.1	Pathogen Genomics Center, National Institute of Infectious Diseases	Pathogen Genomics Center, National Institute of Infectious Diseases	Tsuyoshi Sekizuka et al	for lineage analysis	already deposited
1981	Japan/PG-2015/2020	EPI_ISL_685620	2020-03-26	Asia / Japan	Asia / Japan	B.1	Pathogen Genomics Center, National Institute of Infectious Diseases	Pathogen Genomics Center, National Institute of Infectious Diseases	Tsuyoshi Sekizuka et al	for lineage analysis	already deposited
1982	Japan/PG-2016/2020	EPI_ISL_685621	2020-03-27	Asia / Japan	Asia / Japan	B.1.1	Pathogen Genomics Center, National Institute of Infectious Diseases	Pathogen Genomics Center, National Institute of Infectious Diseases	Tsuyoshi Sekizuka et al	for lineage analysis	already deposited
1983	Japan/PG-2017/2020	EPI_ISL_685622	2020-03-27	Asia / Japan	Asia / Japan	B.1.1	Pathogen Genomics Center, National Institute of Infectious Diseases	Pathogen Genomics Center, National Institute of Infectious Diseases	Tsuyoshi Sekizuka et al	for lineage analysis	already deposited
1984	Japan/PG-2018/2020	EPI_ISL_685623	2020-04-17	Asia / Japan	Asia / Japan	B.1.1	Pathogen Genomics Center, National Institute of Infectious Diseases	Pathogen Genomics Center, National Institute of Infectious Diseases	Tsuyoshi Sekizuka et al	for lineage analysis	already deposited
1985	Japan/PG-2019/2020	EPI_ISL_685624	2020-04-17	Asia / Japan	Asia / Japan	B.1.1	Pathogen Genomics Center, National Institute of Infectious Diseases	Pathogen Genomics Center, National Institute of Infectious Diseases	Tsuyoshi Sekizuka et al	for lineage analysis	already deposited
1986	Japan/PG-2020/2020	EPI_ISL_685625	2020-04-18	Asia / Japan	Asia / Japan	B.1.1	Pathogen Genomics Center, National Institute of Infectious Diseases	Pathogen Genomics Center, National Institute of Infectious Diseases	Tsuyoshi Sekizuka et al	for lineage analysis	already deposited
1987	Japan/PG-2021/2020	EPI_ISL_685626	2020-04-18	Asia / Japan	Asia / Japan	B.1.1	Pathogen Genomics Center, National Institute of Infectious Diseases	Pathogen Genomics Center, National Institute of Infectious Diseases	Tsuyoshi Sekizuka et al	for lineage analysis	already deposited
1988	Japan/PG-2022/2020	EPI_ISL_685627	2020-04-18	Asia / Japan	Asia / Japan	B.1.1	Pathogen Genomics Center, National Institute of Infectious Diseases	Pathogen Genomics Center, National Institute of Infectious Diseases	Tsuyoshi Sekizuka et al	for lineage analysis	already deposited
1989	Japan/PG-2023/2020	EPI_ISL_685628	2020-04-18	Asia / Japan	Asia / Japan	B.1.1	Pathogen Genomics Center, National Institute of Infectious Diseases	Pathogen Genomics Center, National Institute of Infectious Diseases	Tsuyoshi Sekizuka et al	for lineage analysis	already deposited
1990	Japan/PG-2024/2020	EPI_ISL_685629	2020-04-19	Asia / Japan	Asia / Japan	B.1.1	Pathogen Genomics Center, National Institute of Infectious Diseases	Pathogen Genomics Center, National Institute of Infectious Diseases	Tsuyoshi Sekizuka et al	for lineage analysis	already deposited
1991	Japan/PG-2025/2020	EPI_ISL_685630	2020-04-20	Asia / Japan	Asia / Japan	B.1.1	Pathogen Genomics Center, National Institute of Infectious Diseases	Pathogen Genomics Center, National Institute of Infectious Diseases	Tsuyoshi Sekizuka et al	for lineage analysis	already deposited
1992	Japan/PG-2026/2020	EPI_ISL_685631	2020-04-20	Asia / Japan	Asia / Japan	B.1.1	Pathogen Genomics Center, National Institute of Infectious Diseases	Pathogen Genomics Center, National Institute of Infectious Diseases	Tsuyoshi Sekizuka et al	for lineage analysis	already deposited
1993	Japan/PG-2027/2020	EPI_ISL_685632	2020-04-20	Asia / Japan	Asia / Japan	B.1.1	Pathogen Genomics Center, National Institute of Infectious Diseases	Pathogen Genomics Center, National Institute of Infectious Diseases	Tsuyoshi Sekizuka et al	for lineage analysis	already deposited
1994	Japan/PG-2028/2020	EPI_ISL_685633	2020-04-21	Asia / Japan	Asia / Japan	B.1.1	Pathogen Genomics Center, National Institute of Infectious Diseases	Pathogen Genomics Center, National Institute of Infectious Diseases	Tsuyoshi Sekizuka et al	for lineage analysis	already deposited
1995	Japan/PG-2029/2020	EPI_ISL_685634	2020-04-22	Asia / Japan	Asia / Japan	B.1.1	Pathogen Genomics Center, National Institute of Infectious Diseases	Pathogen Genomics Center, National Institute of Infectious Diseases	Tsuyoshi Sekizuka et al	for lineage analysis	already deposited
1996	Japan/PG-2030/2020	EPI_ISL_685635	2020-04-25	Asia / Japan	Asia / Japan	B.1	Pathogen Genomics Center, National Institute of Infectious Diseases	Pathogen Genomics Center, National Institute of Infectious Diseases	Tsuyoshi Sekizuka et al	for lineage analysis	already deposited
1997	Japan/PG-2031/2020	EPI_ISL_685636	2020-04-27	Asia / Japan	Asia / Japan	B.1.1	Pathogen Genomics Center, National Institute of Infectious Diseases	Pathogen Genomics Center, National Institute of Infectious Diseases	Tsuyoshi Sekizuka et al	for lineage analysis	already deposited
1998	Japan/PG-2032/2020	EPI_ISL_685637	2020-04-28	Asia / Japan	Asia / Japan	B.1.1	Pathogen Genomics Center, National Institute of Infectious Diseases	Pathogen Genomics Center, National Institute of Infectious Diseases	Tsuyoshi Sekizuka et al	for lineage analysis	already deposited
1999	Japan/PG-2033/2020	EPI_ISL_685638	2020-05-01	Asia / Japan	Asia / Japan	B.1.1.283	Pathogen Genomics Center, National Institute of Infectious Diseases	Pathogen Genomics Center, National Institute of Infectious Diseases	Tsuyoshi Sekizuka et al	for lineage analysis	already deposited
2000	Japan/PG-2034/2020	EPI_ISL_685639	2020-05-02	Asia / Japan	Asia / Japan	B.1	Pathogen Genomics Center, National Institute of Infectious Diseases	Pathogen Genomics Center, National Institute of Infectious Diseases	Tsuyoshi Sekizuka et al	for lineage analysis	already deposited
2001	Japan/PG-2035/2020	EPI_ISL_685640	2020-05-02	Asia / Japan	Asia / Japan	B.1.1	Pathogen Genomics Center, National Institute of Infectious Diseases	Pathogen Genomics Center, National Institute of Infectious Diseases	Tsuyoshi Sekizuka et al	for lineage analysis	already deposited
2002	Japan/PG-2036/2020	EPI_ISL_685641	2020-05-06	Asia / Japan	Asia / Japan	B.1.1	Pathogen Genomics Center, National Institute of Infectious Diseases	Pathogen Genomics Center, National Institute of Infectious Diseases	Tsuyoshi Sekizuka et al	for lineage analysis	already deposited
2003	Japan/PG-2037/2020	EPI_ISL_685642	2020-05-06	Asia / Japan	Asia / Japan	B.1.1	Pathogen Genomics Center, National Institute of Infectious Diseases	Pathogen Genomics Center, National Institute of Infectious Diseases	Tsuyoshi Sekizuka et al	for lineage analysis	already deposited
2004	Japan/PG-2038/2020	EPI_ISL_685643	2020-05-07	Asia / Japan	Asia / Japan	B.1.1	Pathogen Genomics Center, National Institute of Infectious Diseases	Pathogen Genomics Center, National Institute of Infectious Diseases	Tsuyoshi Sekizuka et al	for lineage analysis	already deposited
2005	Japan/PG-2039/2020	EPI_ISL_685644	2020-05-09	Asia / Japan	Asia / Japan	B.1.1	Pathogen Genomics Center, National Institute of Infectious Diseases	Pathogen Genomics Center, National Institute of Infectious Diseases	Tsuyoshi Sekizuka et al	for lineage analysis	already deposited
2006	Japan/PG-2040/2020	EPI_ISL_685645	2020-05-01	Asia / Japan	Asia / Japan	B.1.1	Pathogen Genomics Center, National Institute of Infectious Diseases	Pathogen Genomics Center, National Institute of Infectious Diseases	Tsuyoshi Sekizuka et al	for lineage analysis	already deposited
2007	Japan/PG-2041/2020	EPI_ISL_685646	2020-05-06	Asia / Japan	Asia / Japan	B.1.1	Pathogen Genomics Center, National Institute of Infectious Diseases	Pathogen Genomics Center, National Institute of Infectious Diseases	Tsuyoshi Sekizuka et al	for lineage analysis	already deposited
2008	Japan/PG-2042/2020	EPI_ISL_685647	2020-03-16	Asia / Japan	Asia / Japan	A	Pathogen Genomics Center, National Institute of Infectious Diseases	Pathogen Genomics Center, National Institute of Infectious Diseases	Tsuyoshi Sekizuka et al	for lineage analysis	already deposited
2009	Japan/PG-2043/2020	EPI_ISL_685648	2020-03-30	Asia / Japan	Asia / Japan	B.1	Pathogen Genomics Center, National Institute of Infectious Diseases	Pathogen Genomics Center, National Institute of Infectious Diseases	Tsuyoshi Sekizuka et al	for lineage analysis	already deposited
2010	Japan/PG-2044/2020	EPI_ISL_685649	2020-04-11	Asia / Japan	Asia / Japan	B.1.1	Pathogen Genomics Center, National Institute of Infectious Diseases	Pathogen Genomics Center, National Institute of Infectious Diseases	Tsuyoshi Sekizuka et al	for lineage analysis	already deposited
2011	Japan/PG-2045/2020	EPI_ISL_685650	2020-04-11	Asia / Japan	Asia / Japan	B.1.1	Pathogen Genomics Center, National Institute of Infectious Diseases	Pathogen Genomics Center, National Institute of Infectious Diseases	Tsuyoshi Sekizuka et al	for lineage analysis	already deposited
2012	Japan/PG-2046/2020	EPI_ISL_685651	2020-04-12	Asia / Japan	Asia / Japan	B.1.1	Pathogen Genomics Center, National Institute of Infectious Diseases	Pathogen Genomics Center, National Institute of Infectious Diseases	Tsuyoshi Sekizuka et al	for lineage analysis	already deposited
2013	Japan/PG-2047/2020	EPI_ISL_685652	2020-04-13	Asia / Japan	Asia / Japan	B.1.1	Pathogen Genomics Center, National Institute of Infectious Diseases	Pathogen Genomics Center, National Institute of Infectious Diseases	Tsuyoshi Sekizuka et al	for lineage analysis	already deposited
2014	Japan/PG-2048/2020	EPI_ISL_685653	2020-04-13	Asia / Japan	Asia / Japan	B.1.1	Pathogen Genomics Center, National Institute of Infectious Diseases	Pathogen Genomics Center, National Institute of Infectious Diseases	Tsuyoshi Sekizuka et al	for lineage analysis	already deposited
2015	Japan/PG-2049/2020	EPI_ISL_685654	2020-04-13	Asia / Japan	Asia / Japan	B.1.1	Pathogen Genomics Center, National Institute of Infectious Diseases	Pathogen Genomics Center, National Institute of Infectious Diseases	Tsuyoshi Sekizuka et al	for lineage analysis	already deposited
2016	Japan/PG-2050/2020	EPI_ISL_685655	2020-04-13	Asia / Japan	Asia / Japan	B.1.1	Pathogen Genomics Center, National Institute of Infectious Diseases	Pathogen Genomics Center, National Institute of Infectious Diseases	Tsuyoshi Sekizuka et al	for lineage analysis	already deposited
2017	Japan/PG-2051/2020	EPI_ISL_685656	2020-04-13	Asia / Japan	Asia / Japan	B.1.1	Pathogen Genomics Center, National Institute of Infectious Diseases	Pathogen Genomics Center, National Institute of Infectious Diseases	Tsuyoshi Sekizuka et al	for lineage analysis	already deposited
2018	Japan/PG-2052/2020	EPI_ISL_685657	2020-04-13	Asia / Japan	Asia / Japan	B.1.1	Pathogen Genomics Center, National Institute of Infectious Diseases	Pathogen Genomics Center, National Institute of Infectious Diseases	Tsuyoshi Sekizuka et al	for lineage analysis	already deposited
2019	Japan/PG-2053/2020	EPI_ISL_685658	2020-04-13	Asia / Japan	Asia / Japan	B.1.1	Pathogen Genomics Center, National Institute of Infectious Diseases	Pathogen Genomics Center, National Institute of Infectious Diseases	Tsuyoshi Sekizuka et al	for lineage analysis	already deposited
2020	Japan/PG-2054/2020	EPI_ISL_685659	2020-04-13	Asia / Japan	Asia / Japan	B.1.1	Pathogen Genomics Center, National Institute of Infectious Diseases	Pathogen Genomics Center, National Institute of Infectious Diseases	Tsuyoshi Sekizuka et al	for lineage analysis	already deposited
2021	Japan/PG-2055/2020	EPI_ISL_685660	2020-04-15	Asia / Japan	Asia / Japan	B.1.1	Pathogen Genomics Center, National Institute of Infectious Diseases	Pathogen Genomics Center, National Institute of Infectious Diseases	Tsuyoshi Sekizuka et al	for lineage analysis	already deposited
2022	Japan/PG-2056/2020	EPI_ISL_685661	2020-04-16	Asia / Japan	Asia / Japan	B.1.1	Pathogen Genomics Center, National Institute of Infectious Diseases	Pathogen Genomics Center, National Institute of Infectious Diseases	Tsuyoshi Sekizuka et al	for lineage analysis	already deposited
2023	Japan/PG-2057/2020	EPI_ISL_685662	2020-04-18	Asia / Japan	Asia / Japan	B.1.1.48	Pathogen Genomics Center, National Institute of Infectious Diseases	Pathogen Genomics Center, National Institute of Infectious Diseases	Tsuyoshi Sekizuka et al	for lineage analysis	already deposited
2024	Japan/PG-2058/2020	EPI_ISL_685663	2020-04-19	Asia / Japan	Asia / Japan	B.1.1.48	Pathogen Genomics Center, National Institute of Infectious Diseases	Pathogen Genomics Center, National Institute of Infectious Diseases	Tsuyoshi Sekizuka et al	for lineage analysis	already deposited
2025	Japan/PG-2059/2020	EPI_ISL_685664	2020-04-20	Asia / Japan	Asia / Japan	B.1.1.48	Pathogen Genomics Center, National Institute of Infectious Diseases	Pathogen Genomics Center, National Institute of Infectious Diseases	Tsuyoshi Sekizuka et al	for lineage analysis	already deposited
2026	Japan/PG-2060/2020	EPI_ISL_685665	2020-04-20	Asia / Japan	Asia / Japan	B.1.1.48	Pathogen Genomics Center, National Institute of Infectious Diseases	Pathogen Genomics Center, National Institute of Infectious Diseases	Tsuyoshi Sekizuka et al	for lineage analysis	already deposited
2027	Japan/PG-2061/2020	EPI_ISL_685666	2020-04-02	Asia / Japan	Asia / Japan	B.1	Tokyo Metropolitan Institute of Public Health	Pathogen Genomics Center, National Institute of Infectious Diseases	Tsuyoshi Sekizuka et al	for lineage analysis	already deposited
2028	Japan/PG-2062/2020	EPI_ISL_685667	2020-04-06	Asia / Japan	Asia / Japan	B.12	Tokyo Metropolitan Institute of Public Health	Pathogen Genomics Center, National Institute of Infectious Diseases	Tsuyoshi Sekizuka et al	for lineage analysis	already deposited
2029	Japan/PG-2063/2020	EPI_ISL_685668	2020-04-10	Asia / Japan	Asia / Japan	B.1.1	Tokyo Metropolitan Institute of Public Health	Pathogen Genomics Center, National Institute of Infectious Diseases	Tsuyoshi Sekizuka et al	for lineage analysis	already deposited
2030	Japan/PG-2064/2020	EPI_ISL_685669	2020-04-10	Asia / Japan	Asia / Japan	B.1.1	Tokyo Metropolitan Institute of Public Health	Pathogen Genomics Center, National Institute of Infectious Diseases	Tsuyoshi Sekizuka et al	for lineage analysis	already deposited
2031	Japan/PG-2065/2020	EPI_ISL_685670	2020-04-10	Asia / Japan	Asia / Japan	B.1.1	Tokyo Metropolitan Institute of Public Health	Pathogen Genomics Center, National Institute of Infectious Diseases	Tsuyoshi Sekizuka et al	for lineage analysis	already deposited
2032	Japan/PG-2066/2020	EPI_ISL_685671	2020-04-10	Asia / Japan	Asia / Japan	B.1.1	Tokyo Metropolitan Institute of Public Health	Pathogen Genomics Center, National Institute of Infectious Diseases	Tsuyoshi Sekizuka et al	for lineage analysis	already deposited
2033	Japan/PG-2067/2020	EPI_ISL_685672	2020-04-10	Asia / Japan	Asia / Japan	B.1.1	Tokyo Metropolitan Institute of Public Health	Pathogen Genomics Center, National Institute of Infectious Diseases	Tsuyoshi Sekizuka et al	for lineage analysis	already deposited
2034	Japan/PG-2068/2020	EPI_ISL_685673	2020-04-10	Asia / Japan	Asia / Japan	B.1.1	Tokyo Metropolitan Institute of Public Health	Pathogen Genomics Center, National Institute of Infectious Diseases	Tsuyoshi Sekizuka et al	for lineage analysis	already deposited
2035	Japan/PG-2069/2020	EPI_ISL_685674	2020-04-10	Asia / Japan	Asia / Japan	B.1.1	Tokyo Metropolitan Institute of Public Health	Pathogen Genomics Center, National Institute of Infectious Diseases	Tsuyoshi Sekizuka et al	for lineage analysis	already deposited
2036	Japan/PG-2070/2020	EPI_ISL_685675	2020-04-10	Asia / Japan	Asia / Japan	B.1.1	Tokyo Metropolitan Institute of Public Health	Pathogen Genomics Center, National Institute of Infectious Diseases	Tsuyoshi Sekizuka et al	for lineage analysis	already deposited
2037	Japan/PG-2071/2020	EPI_ISL_685676	2020-04-10	Asia / Japan	Asia / Japan	B.1.1	Tokyo Metropolitan Institute of Public Health	Pathogen Genomics Center, National Institute of Infectious Diseases	Tsuyoshi Sekizuka et al	for lineage analysis	already deposited
2038	Japan/PG-2072/2020	EPI_ISL_685677	2020-04-10	Asia / Japan	Asia / Japan	B.1.1	Tokyo Metropolitan Institute of Public Health	Pathogen Genomics Center, National Institute of Infectious Diseases	Tsuyoshi Sekizuka et al	for lineage analysis	already deposited
2039	Japan/PG-2073/2020	EPI_ISL_685678	2020-04-10	Asia / Japan	Asia / Japan	B.1.1	Tokyo Metropolitan Institute of Public Health	Pathogen Genomics Center, National Institute of Infectious Diseases	Tsuyoshi Sekizuka et al	for lineage analysis	already deposited
2040	Japan/PG-2074/2020	EPI_ISL_685679	2020-04-10	Asia / Japan	Asia / Japan	B.1.1	Tokyo Metropolitan Institute of Public Health	Pathogen Genomics Center, National Institute of Infectious Diseases	Tsuyoshi Sekizuka et al	for lineage analysis	already deposited
2041	Japan/PG-2075/2020	EPI_ISL_685680	2020-04-10	Asia / Japan	Asia / Japan	B.1.1	Tokyo Metropolitan Institute of Public Health	Pathogen Genomics Center, National Institute of Infectious Diseases	Tsuyoshi Sekizuka et al	for lineage analysis	already deposited
2042	Japan/PG-2076/2020	EPI_ISL_685681	2020-04-11	Asia / Japan	Asia / Japan	B.1.1	Tokyo Metropolitan Institute of Public Health	Pathogen Genomics Center, National Institute of Infectious Diseases	Tsuyoshi Sekizuka et al	for lineage analysis	already deposited
2043	Japan/PG-2077/2020	EPI_ISL_685682	2020-04-11	Asia / Japan	Asia / Japan	B.1.1	Tokyo Metropolitan Institute of Public Health	Pathogen Genomics Center, National Institute of Infectious Diseases	Tsuyoshi Sekizuka et al	for lineage analysis	already deposited
2044	Japan/PG-2078/2020	EPI_ISL_685683	2020-04-11	Asia / Japan	Asia / Japan	B.1.1	Tokyo Metropolitan Institute of Public Health	Pathogen Genomics Center, National Institute of Infectious Diseases	Tsuyoshi Sekizuka et al	for lineage analysis	already deposited
2045	Japan/PG-2079/2020	EPI_ISL_685684	2020-04-11	Asia / Japan	Asia / Japan	B.1.1	Tokyo Metropolitan Institute of Public Health	Pathogen Genomics Center, National Institute of Infectious Diseases	Tsuyoshi Sekizuka et al	for lineage analysis	already deposited
2046	Japan/PG-2080/2020	EPI_ISL_685685	2020-04-11	Asia / Japan	Asia / Japan	B.1.1	Tokyo Metropolitan Institute of Public Health	Pathogen Genomics Center, National Institute of Infectious Diseases	Tsuyoshi Sekizuka et al	for lineage analysis	already deposited
2047	Japan/PG-2081/2020	EPI_ISL_685686	2020-04-11	Asia / Japan	Asia / Japan	B.1.1	Tokyo Metropolitan Institute of Public Health	Pathogen Genomics Center, National Institute of Infectious Diseases	Tsuyoshi Sekizuka et al	for lineage analysis	already deposited
2048	Japan/PG-2082/2020	EPI_ISL_685687	2020-04-11	Asia / Japan	Asia / Japan	B.1.1	Tokyo Metropolitan Institute of Public Health	Pathogen Genomics Center, National Institute of Infectious Diseases	Tsuyoshi Sekizuka et al	for lineage analysis	already deposited
2049	Japan/PG-2083/2020	EPI_ISL_685688	2020-04-11	Asia / Japan	Asia / Japan	B.1.1	Tokyo Metropolitan Institute of Public Health	Pathogen Genomics Center, National Institute of Infectious Diseases	Tsuyoshi Sekizuka et al	for lineage analysis	already deposited
2050	Japan/PG-2084/2020	EPI_ISL_685689	2020-04-11	Asia / Japan	Asia / Japan	B.1.1	Tokyo Metropolitan Institute of Public Health	Pathogen Genomics Center, National Institute of Infectious Diseases	Tsuyoshi Sekizuka et al	for lineage analysis	already deposited
2051	Japan/PG-2085/2020	EPI_ISL_685690	2020-04-11	Asia / Japan	Asia / Japan	B.1.1	Tokyo Metropolitan Institute of Public Health	Pathogen Genomics Center, National Institute of Infectious Diseases	Tsuyoshi Sekizuka et al	for lineage analysis	already deposited
2052	Japan/PG-2086/2020	EPI_ISL_685691	2020-04-11	Asia / Japan	Asia / Japan	B.1.1	Tokyo Metropolitan Institute of Public Health	Pathogen Genomics Center, National Institute of Infectious Diseases	Tsuyoshi Sekizuka et al	for lineage analysis	already deposited
2053	Japan/PG-2087/2020	EPI_ISL_685692	2020-04-11	Asia / Japan	Asia / Japan	B.1.1	Tokyo Metropolitan Institute of Public Health	Pathogen Genomics Center, National Institute of Infectious Diseases	Tsuyoshi Sekizuka et al	for lineage analysis	already deposited
2054	Japan/PG-2088/2020	EPI_ISL_685693	2020-04-11	Asia / Japan	Asia / Japan	B.1.1	Tokyo Metropolitan Institute of Public Health	Pathogen Genomics Center, National Institute of Infectious Diseases	Tsuyoshi Sekizuka et al	for lineage analysis	already deposited
2055	Japan/PG-2089/2020	EPI_ISL_685694	2020-04-11	Asia / Japan	Asia / Japan	B.1.1	Tokyo Metropolitan Institute of Public Health	Pathogen Genomics Center, National Institute of Infectious Diseases	Tsuyoshi Sekizuka et al	for lineage analysis	already deposited
2056	Japan/PG-2090/2020	EPI_ISL_685695	2020-03-18	Asia / Japan	Asia / Japan	A	Pathogen Genomics Center, National Institute of Infectious Diseases	Pathogen Genomics Center, National Institute of Infectious Diseases	Tsuyoshi Sekizuka et al	for lineage analysis	already deposited
2057	Japan/PG-2091/2020	EPI_ISL_685696	2020-03-18	Asia / Japan	Asia / Japan	A	Pathogen Genomics Center, National Institute of Infectious Diseases	Pathogen Genomics Center, National Institute of Infectious Diseases	Tsuyoshi Sekizuka et al	for lineage analysis	already deposited
2058	Japan/PG-2092/2020	EPI_ISL_685697	2020-03-31	Asia / Japan	Asia / Japan	B.1.1.48	Pathogen Genomics Center, National Institute of Infectious Diseases	Pathogen Genomics Center, National Institute of Infectious Diseases	Tsuyoshi Sekizuka et al	for lineage analysis	already deposited
2059	Japan/PG-2093/2020	EPI_ISL_685698	2020-04-02	Asia / Japan	Asia / Japan	B.1.1.48	Pathogen Genomics Center, National Institute of Infectious Diseases	Pathogen Genomics Center, National Institute of Infectious Diseases	Tsuyoshi Sekizuka et al	for lineage analysis	already deposited
2060	Japan/PG-2094/2020	EPI_ISL_685699	2020-04-06	Asia / Japan	Asia / Japan	B.1.1.48	Pathogen Genomics Center, National Institute of Infectious Diseases	Pathogen Genomics Center, National Institute of Infectious Diseases	Tsuyoshi Sekizuka et al	for lineage analysis	already deposited
2061	Japan/PG-2095/2020	EPI_ISL_685700	2020-03-31	Asia / Japan	Asia / Japan	B.1.1	Pathogen Genomics Center, National Institute of Infectious Diseases	Pathogen Genomics Center, National Institute of Infectious Diseases	Tsuyoshi Sekizuka et al	for lineage analysis	already deposited
2062	Japan/PG-2096/2020	EPI_ISL_685701	2020-04-04	Asia / Japan	Asia / Japan	B.1.1	Pathogen Genomics Center, National Institute of Infectious Diseases	Pathogen Genomics Center, National Institute of Infectious Diseases	Tsuyoshi Sekizuka et al	for lineage analysis	already deposited
2063	Japan/PG-2097/2020	EPI_ISL_685702	2020-04-05	Asia / Japan	Asia / Japan	B.1.1	Pathogen Genomics Center, National Institute of Infectious Diseases	Pathogen Genomics Center, National Institute of Infectious Diseases	Tsuyoshi Sekizuka et al	for lineage analysis	already deposited
2064	Japan/PG-2098/2020	EPI_ISL_685703	2020-04-07	Asia / Japan	Asia / Japan	B.1.1	Pathogen Genomics Center, National Institute of Infectious Diseases	Pathogen Genomics Center, National Institute of Infectious Diseases	Tsuyoshi Sekizuka et al	for lineage analysis	already deposited
2065	Japan/PG-2099/2020	EPI_ISL_685704	2020-04-13	Asia / Japan	Asia / Japan	B.1.1	Pathogen Genomics Center, National Institute of Infectious Diseases	Pathogen Genomics Center, National Institute of Infectious Diseases	Tsuyoshi Sekizuka et al	for lineage analysis	already deposited
2066	Japan/PG-2100/2020	EPI_ISL_685705	2020-04-10	Asia / Japan	Asia / Japan	B.1.1	Pathogen Genomics Center, National Institute of Infectious Diseases	Pathogen Genomics Center, National Institute of Infectious Diseases	Tsuyoshi Sekizuka et al	for lineage analysis	already deposited
2067	Japan/PG-2101/2020	EPI_ISL_685706	2020-04-10	Asia / Japan	Asia / Japan	B.1.1	Pathogen Genomics Center, National Institute of Infectious Diseases	Pathogen Genomics Center, National Institute of Infectious Diseases	Tsuyoshi Sekizuka et al	for lineage analysis	already deposited
2068	Japan/PG-2102/2020	EPI_ISL_685707	2020-04-15	Asia / Japan	Asia / Japan	B.1.1	Pathogen Genomics Center, National Institute of Infectious Diseases	Pathogen Genomics Center, National Institute of Infectious Diseases	Tsuyoshi Sekizuka et al	for lineage analysis	already deposited
2069	Japan/PG-2103/2020	EPI_ISL_685708	2020-04-10	Asia / Japan	Asia / Japan	B.1.1.48	Pathogen Genomics Center, National Institute of Infectious Diseases	Pathogen Genomics Center, National Institute of Infectious Diseases	Tsuyoshi Sekizuka et al	for lineage analysis	already deposited
2070	Japan/PG-2104/2020	EPI_ISL_685709	2020-04-13	Asia / Japan	Asia / Japan	B.1.1.48	Pathogen Genomics Center, National Institute of Infectious Diseases	Pathogen Genomics Center, National Institute of Infectious Diseases	Tsuyoshi Sekizuka et al	for lineage analysis	already deposited
2071	Japan/PG-2105/2020	EPI_ISL_685710	2020-04-13	Asia / Japan	Asia / Japan	B.1.1	Pathogen Genomics Center, National Institute of Infectious Diseases	Pathogen Genomics Center, National Institute of Infectious Diseases	Tsuyoshi Sekizuka et al	for lineage analysis	already deposited
2072	Japan/PG-2106/2020	EPI_ISL_685711	2020-04-24	Asia / Japan	Asia / Japan	B.1.1	Pathogen Genomics Center, National Institute of Infectious Diseases	Pathogen Genomics Center, National Institute of Infectious Diseases	Tsuyoshi Sekizuka et al	for lineage analysis	already deposited
2073	Japan/PG-2107/2020	EPI_ISL_685712	2020-05-11	Asia / Japan	Asia / Japan	B.1.1	Pathogen Genomics Center, National Institute of Infectious Diseases	Pathogen Genomics Center, National Institute of Infectious Diseases	Tsuyoshi Sekizuka et al	for lineage analysis	already deposited
2074	Japan/PG-2108/2020	EPI_ISL_685713	2020-05-05	Asia / Japan	Asia / Japan	B.1.1	Pathogen Genomics Center, National Institute of Infectious Diseases	Pathogen Genomics Center, National Institute of Infectious Diseases	Tsuyoshi Sekizuka et al	for lineage analysis	already deposited
2075	Japan/PG-2109/2020	EPI_ISL_685714	2020-05-06	Asia / Japan	Asia / Japan	B.1.1	Pathogen Genomics Center, National Institute of Infectious Diseases	Pathogen Genomics Center, National Institute of Infectious Diseases	Tsuyoshi Sekizuka et al	for lineage analysis	already deposited
2076	Japan/PG-2110/2020	EPI_ISL_685715	2020-05-07	Asia / Japan	Asia / Japan	B.1.1	Pathogen Genomics Center, National Institute of Infectious Diseases	Pathogen Genomics Center, National Institute of Infectious Diseases	Tsuyoshi Sekizuka et al	for lineage analysis	already deposited
2077	Japan/PG-2111/2020	EPI_ISL_685716	2020-05-08	Asia / Japan	Asia / Japan	B.1.1	Pathogen Genomics Center, National Institute of Infectious Diseases	Pathogen Genomics Center, National Institute of Infectious Diseases	Tsuyoshi Sekizuka et al	for lineage analysis	already deposited
2078	Japan/PG-2112/2020	EPI_ISL_685717	2020-05-08	Asia / Japan	Asia / Japan	B.1.1	Pathogen Genomics Center, National Institute of Infectious Diseases	Pathogen Genomics Center, National Institute of Infectious Diseases	Tsuyoshi Sekizuka et al	for lineage analysis	already deposited
2079	Japan/PG-2113/2020	EPI_ISL_685718	2020-05-08	Asia / Japan	Asia / Japan	B.1.1	Pathogen Genomics Center, National Institute of Infectious Diseases	Pathogen Genomics Center, National Institute of Infectious Diseases	Tsuyoshi Sekizuka et al	for lineage analysis	already deposited
2080	Japan/PG-2114/2020	EPI_ISL_685719	2020-05-09	Asia / Japan	Asia / Japan	B.1.1.482	Pathogen Genomics Center, National Institute of Infectious Diseases	Pathogen Genomics Center, National Institute of Infectious Diseases	Tsuyoshi Sekizuka et al	for lineage analysis	already deposited
2081	Japan/PG-2115/2020	EPI_ISL_685720	2020-05-09	Asia / Japan	Asia / Japan	B.1.1.482	Pathogen Genomics Center, National Institute of Infectious Diseases	Pathogen Genomics Center, National Institute of Infectious Diseases	Tsuyoshi Sekizuka et al	for lineage analysis	already deposited
2082	Japan/PG-2116/2020	EPI_ISL_685721	2020-05-09	Asia / Japan	Asia / Japan	B.1.1	Pathogen Genomics Center, National Institute of Infectious Diseases	Pathogen Genomics Center, National Institute of Infectious Diseases	Tsuyoshi Sekizuka et al	for lineage analysis	already deposited
2083	Japan/PG-2117/2020	EPI_ISL_685722	2020-05-09	Asia / Japan	Asia / Japan	B.1.1	Pathogen Genomics Center, National Institute of Infectious Diseases	Pathogen Genomics Center, National Institute of Infectious Diseases	Tsuyoshi Sekizuka et al	for lineage analysis	already deposited
2084	Japan/PG-2118/2020	EPI_ISL_685723	2020-05-10	Asia / Japan	Asia / Japan	B.1.1	Pathogen Genomics Center, National Institute of Infectious Diseases	Pathogen Genomics Center, National Institute of Infectious Diseases	Tsuyoshi Sekizuka et al	for lineage analysis	already deposited
2085	Japan/PG-2119/2020	EPI_ISL_685724	2020-05-10	Asia / Japan	Asia / Japan	B.1.1	Pathogen Genomics Center, National Institute of Infectious Diseases	Pathogen Genomics Center, National Institute of Infectious Diseases	Tsuyoshi Sekizuka et al	for lineage analysis	already deposited
2086	Japan/PG-2120/2020	EPI_ISL_685725	2020-05-11	Asia / Japan	Asia / Japan	B.1.1	Pathogen Genomics Center, National Institute of Infectious Diseases	Pathogen Genomics Center, National Institute of Infectious Diseases	Tsuyoshi Sekizuka et al	for lineage analysis	already deposited
2087	Japan/PG-2121/2020	EPI_ISL_685726	2020-05-12	Asia / Japan	Asia / Japan	B.1.1	Pathogen Genomics Center, National Institute of Infectious Diseases	Pathogen Genomics Center, National Institute of Infectious Diseases	Tsuyoshi Sekizuka et al	for lineage analysis	already deposited
2088	Japan/PG-2122/2020	EPI_ISL_685727	2020-05-12	Asia / Japan	Asia / Japan	B.1.1	Pathogen Genomics Center, National Institute of Infectious Diseases	Pathogen Genomics Center, National Institute of Infectious Diseases	Tsuyoshi Sekizuka et al	for lineage analysis	already deposited
2089	Japan/PG-2123/2020	EPI_ISL_685728	2020-05-14	Asia / Japan	Asia / Japan	B.1.1.482	Pathogen Genomics Center, National Institute of Infectious Diseases	Pathogen Genomics Center, National Institute of Infectious Diseases	Tsuyoshi Sekizuka et al	for lineage analysis	already deposited
2090	Japan/PG-2124/2020	EPI_ISL_685729	2020-05-14	Asia / Japan	Asia / Japan	B.1.1	Pathogen Genomics Center, National Institute of Infectious Diseases	Pathogen Genomics Center, National Institute of Infectious Diseases	Tsuyoshi Sekizuka et al	for lineage analysis	already deposited
2091	Japan/PG-2125/2020	EPI_ISL_685730	2020-05-15	Asia / Japan	Asia / Japan	B.1.1.482	Pathogen Genomics Center, National Institute of Infectious Diseases	Pathogen Genomics Center, National Institute of Infectious Diseases	Tsuyoshi Sekizuka et al	for lineage analysis	already deposited
2092	Japan/PG-2126/2020	EPI_ISL_685731	2020-05-16	Asia / Japan	Asia / Japan	B.1.1	Pathogen Genomics Center, National Institute of Infectious Diseases	Pathogen Genomics Center, National Institute of Infectious Diseases	Tsuyoshi Sekizuka et al	for lineage analysis	already deposited
2093	Japan/PG-2127/2020	EPI_ISL_685732	2020-05-18	Asia / Japan	Asia / Japan	B.1.1.482	Pathogen Genomics Center, National Institute of Infectious Diseases	Pathogen Genomics Center, National Institute of Infectious Diseases	Tsuyoshi Sekizuka et al	for lineage analysis	already deposited
2094	Japan/PG-2128/2020	EPI_ISL_685733	2020-05-11	Asia / Japan	Asia / Japan	B.1.1.283	Pathogen Genomics Center, National Institute of Infectious Diseases	Pathogen Genomics Center, National Institute of Infectious Diseases	Tsuyoshi Sekizuka et al	for lineage analysis	already deposited
2095	Japan/PG-2129/2020	EPI_ISL_685734	2020-04-07	Asia / Japan	Asia / Japan	B.1	Pathogen Genomics Center, National Institute of Infectious Diseases	Pathogen Genomics Center, National Institute of Infectious Diseases	Tsuyoshi Sekizuka et al	for lineage analysis	already deposited
2096	Japan/PG-2130/2020	EPI_ISL_685735	2020-04-07	Asia / Japan	Asia / Japan	B.1	Pathogen Genomics Center, National Institute of Infectious Diseases	Pathogen Genomics Center, National Institute of Infectious Diseases	Tsuyoshi Sekizuka et al	for lineage analysis	already deposited
2097	Japan/PG-2131/2020	EPI_ISL_685736	2020-04-07	Asia / Japan	Asia / Japan	B.1	Pathogen Genomics Center, National Institute of Infectious Diseases	Pathogen Genomics Center, National Institute of Infectious Diseases	Tsuyoshi Sekizuka et al	for lineage analysis	already deposited
2098	Japan/PG-2132/2020	EPI_ISL_685737	2020-04-07	Asia / Japan	Asia / Japan	B.1	Pathogen Genomics Center, National Institute of Infectious Diseases	Pathogen Genomics Center, National Institute of Infectious Diseases	Tsuyoshi Sekizuka et al	for lineage analysis	already deposited
2099	Japan/PG-2133/2020	EPI_ISL_685738	2020-04-12	Asia / Japan	Asia / Japan	B.1	Pathogen Genomics Center, National Institute of Infectious Diseases	Pathogen Genomics Center, National Institute of Infectious Diseases	Tsuyoshi Sekizuka et al	for lineage analysis	already deposited
2100	Japan/PG-2134/2020	EPI_ISL_685739	2020-04-21	Asia / Japan	Asia / Japan	B.1.1.61	Pathogen Genomics Center, National Institute of Infectious Diseases	Pathogen Genomics Center, National Institute of Infectious Diseases	Tsuyoshi Sekizuka et al	for lineage analysis	already deposited
2101	Japan/PG-2135/2020	EPI_ISL_685740	2020-04-23	Asia / Japan	Asia / Japan	B.1.1	Pathogen Genomics Center, National Institute of Infectious Diseases	Pathogen Genomics Center, National Institute of Infectious Diseases	Tsuyoshi Sekizuka et al	for lineage analysis	already deposited
2102	Japan/PG-2136/2020	EPI_ISL_685741	2020-04-27	Asia / Japan	Asia / Japan	B.1.1	Pathogen Genomics Center, National Institute of Infectious Diseases	Pathogen Genomics Center, National Institute of Infectious Diseases	Tsuyoshi Sekizuka et al	for lineage analysis	already deposited
2103	Japan/PG-2137/2020	EPI_ISL_685742	2020-04-28	Asia / Japan	Asia / Japan	B.1.1	Pathogen Genomics Center, National Institute of Infectious Diseases	Pathogen Genomics Center, National Institute of Infectious Diseases	Tsuyoshi Sekizuka et al	for lineage analysis	already deposited
2104	Japan/PG-2138/2020	EPI_ISL_685743	2020-04-29	Asia / Japan	Asia / Japan	B.1.1	Pathogen Genomics Center, National Institute of Infectious Diseases	Pathogen Genomics Center, National Institute of Infectious Diseases	Tsuyoshi Sekizuka et al	for lineage analysis	already deposited
2105	Japan/PG-2139/2020	EPI_ISL_685744	2020-05-03	Asia / Japan	Asia / Japan	B.1.1	Pathogen Genomics Center, National Institute of Infectious Diseases	Pathogen Genomics Center, National Institute of Infectious Diseases	Tsuyoshi Sekizuka et al	for lineage analysis	already deposited
2106	Japan/PG-2140/2020	EPI_ISL_685745	2020-05-14	Asia / Japan	Asia / Japan	B.1.1	Pathogen Genomics Center, National Institute of Infectious Diseases	Pathogen Genomics Center, National Institute of Infectious Diseases	Tsuyoshi Sekizuka et al	for lineage analysis	already deposited
2107	Japan/PG-2141/2020	EPI_ISL_685746	2020-04-07	Asia / Japan	Asia / Japan	B.1.1.283	Pathogen Genomics Center, National Institute of Infectious Diseases	Pathogen Genomics Center, National Institute of Infectious Diseases	Tsuyoshi Sekizuka et al	for lineage analysis	already deposited
2108	Japan/PG-2142/2020	EPI_ISL_685747	2020-04-14	Asia / Japan	Asia / Japan	B.1.1	Pathogen Genomics Center, National Institute of Infectious Diseases	Pathogen Genomics Center, National Institute of Infectious Diseases	Tsuyoshi Sekizuka et al	for lineage analysis	already deposited
2109	Japan/PG-2143/2020	EPI_ISL_685748	2020-04-02	Asia / Japan	Asia / Japan	B.1.1	Pathogen Genomics Center, National Institute of Infectious Diseases	Pathogen Genomics Center, National Institute of Infectious Diseases	Tsuyoshi Sekizuka et al	for lineage analysis	already deposited
2110	Japan/PG-2144/2020	EPI_ISL_685749	2020-04-04	Asia / Japan	Asia / Japan	B.1	Pathogen Genomics Center, National Institute of Infectious Diseases	Pathogen Genomics Center, National Institute of Infectious Diseases	Tsuyoshi Sekizuka et al	for lineage analysis	already deposited
2111	Japan/PG-2145/2020	EPI_ISL_685750	2020-04-05	Asia / Japan	Asia / Japan	B.1	Pathogen Genomics Center, National Institute of Infectious Diseases	Pathogen Genomics Center, National Institute of Infectious Diseases	Tsuyoshi Sekizuka et al	for lineage analysis	already deposited
2112	Japan/PG-2146/2020	EPI_ISL_685751	2020-04-05	Asia / Japan	Asia / Japan	B.1.1	Pathogen Genomics Center, National Institute of Infectious Diseases	Pathogen Genomics Center, National Institute of Infectious Diseases	Tsuyoshi Sekizuka et al	for lineage analysis	already deposited
2113	Japan/PG-2147/2020	EPI_ISL_685752	2020-04-07	Asia / Japan	Asia / Japan	B.1.1.283	Pathogen Genomics Center, National Institute of Infectious Diseases	Pathogen Genomics Center, National Institute of Infectious Diseases	Tsuyoshi Sekizuka et al	for lineage analysis	already deposited
2114	Japan/PG-2148/2020	EPI_ISL_685753	2020-04-07	Asia / Japan	Asia / Japan	B.1.1.282	Pathogen Genomics Center, National Institute of Infectious Diseases	Pathogen Genomics Center, National Institute of Infectious Diseases	Tsuyoshi Sekizuka et al	for lineage analysis	already deposited
2115	Japan/PG-2149/2020	EPI_ISL_685754	2020-04-09	Asia / Japan	Asia / Japan	B.1.1	Pathogen Genomics Center, National Institute of Infectious Diseases	Pathogen Genomics Center, National Institute of Infectious Diseases	Tsuyoshi Sekizuka et al	for lineage analysis	already deposited
2116	Japan/PG-2150/2020	EPI_ISL_685755	2020-04-09	Asia / Japan	Asia / Japan	B.1.1	Pathogen Genomics Center, National Institute of Infectious Diseases	Pathogen Genomics Center, National Institute of Infectious Diseases	Tsuyoshi Sekizuka et al	for lineage analysis	already deposited
2117	Japan/PG-2151/2020	EPI_ISL_685756	2020-04-10	Asia / Japan	Asia / Japan	B.1.1	Pathogen Genomics Center, National Institute of Infectious Diseases	Pathogen Genomics Center, National Institute of Infectious Diseases	Tsuyoshi Sekizuka et al	for lineage analysis	already deposited
2118	Japan/PG-2152/2020	EPI_ISL_685757	2020-04-11	Asia / Japan	Asia / Japan	B.1.1	Pathogen Genomics Center, National Institute of Infectious Diseases	Pathogen Genomics Center, National Institute of Infectious Diseases	Tsuyoshi Sekizuka et al	for lineage analysis	already deposited
2119	Japan/PG-2153/2020	EPI_ISL_685758	2020-04-11	Asia / Japan	Asia / Japan	B.1.1	Pathogen Genomics Center, National Institute of Infectious Diseases	Pathogen Genomics Center, National Institute of Infectious Diseases	Tsuyoshi Sekizuka et al	for lineage analysis	already deposited
2120	Japan/PG-2154/2020	EPI_ISL_685759	2020-04-11	Asia / Japan	Asia / Japan	B.1.1	Pathogen Genomics Center, National Institute of Infectious Diseases	Pathogen Genomics Center, National Institute of Infectious Diseases	Tsuyoshi Sekizuka et al	for lineage analysis	already deposited
2121	Japan/PG-2155/2020	EPI_ISL_685760	2020-04-13	Asia / Japan	Asia / Japan	B.1	Pathogen Genomics Center, National Institute of Infectious Diseases	Pathogen Genomics Center, National Institute of Infectious Diseases	Tsuyoshi Sekizuka et al	for lineage analysis	already deposited
2122	Japan/PG-2156/2020	EPI_ISL_685761	2020-04-14	Asia / Japan	Asia / Japan	B.1.1.285	Pathogen Genomics Center, National Institute of Infectious Diseases	Pathogen Genomics Center, National Institute of Infectious Diseases	Tsuyoshi Sekizuka et al	for lineage analysis	already deposited
2123	Japan/PG-2157/2020	EPI_ISL_685762	2020-04-14	Asia / Japan	Asia / Japan	B.1	Pathogen Genomics Center, National Institute of Infectious Diseases	Pathogen Genomics Center, National Institute of Infectious Diseases	Tsuyoshi Sekizuka et al	for lineage analysis	already deposited
2124	Japan/PG-2158/2020	EPI_ISL_685763	2020-04-14	Asia / Japan	Asia / Japan	B.1.1	Pathogen Genomics Center, National Institute of Infectious Diseases	Pathogen Genomics Center, National Institute of Infectious Diseases	Tsuyoshi Sekizuka et al	for lineage analysis	already deposited
2125	Japan/PG-2159/2020	EPI_ISL_685764	2020-04-15	Asia / Japan	Asia / Japan	B.1.1.285	Pathogen Genomics Center, National Institute of Infectious Diseases	Pathogen Genomics Center, National Institute of Infectious Diseases	Tsuyoshi Sekizuka et al	for lineage analysis	already deposited
2126	Japan/PG-2160/2020	EPI_ISL_685765	2020-04-16	Asia / Japan	Asia / Japan	B.1.1.285	Pathogen Genomics Center, National Institute of Infectious Diseases	Pathogen Genomics Center, National Institute of Infectious Diseases	Tsuyoshi Sekizuka et al	for lineage analysis	already deposited
2127	Japan/PG-2161/2020	EPI_ISL_685766	2020-04-17	Asia / Japan	Asia / Japan	B.1.1	Pathogen Genomics Center, National Institute of Infectious Diseases	Pathogen Genomics Center, National Institute of Infectious Diseases	Tsuyoshi Sekizuka et al	for lineage analysis	already deposited
2128	Japan/PG-2162/2020	EPI_ISL_685767	2020-04-17	Asia / Japan	Asia / Japan	B.1.1	Pathogen Genomics Center, National Institute of Infectious Diseases	Pathogen Genomics Center, National Institute of Infectious Diseases	Tsuyoshi Sekizuka et al	for lineage analysis	already deposited
2129	Japan/PG-2163/2020	EPI_ISL_685768	2020-04-18	Asia / Japan	Asia / Japan	B.1.1	Pathogen Genomics Center, National Institute of Infectious Diseases	Pathogen Genomics Center, National Institute of Infectious Diseases	Tsuyoshi Sekizuka et al	for lineage analysis	already deposited
2130	Japan/PG-2164/2020	EPI_ISL_685769	2020-04-18	Asia / Japan	Asia / Japan	B.1.1	Pathogen Genomics Center, National Institute of Infectious Diseases	Pathogen Genomics Center, National Institute of Infectious Diseases	Tsuyoshi Sekizuka et al	for lineage analysis	already deposited
2131	Japan/PG-2165/2020	EPI_ISL_685770	2020-04-18	Asia / Japan	Asia / Japan	B.1.1	Pathogen Genomics Center, National Institute of Infectious Diseases	Pathogen Genomics Center, National Institute of Infectious Diseases	Tsuyoshi Sekizuka et al	for lineage analysis	already deposited
2132	Japan/PG-2166/2020	EPI_ISL_685771	2020-04-18	Asia / Japan	Asia / Japan	B.1.1	Pathogen Genomics Center, National Institute of Infectious Diseases	Pathogen Genomics Center, National Institute of Infectious Diseases	Tsuyoshi Sekizuka et al	for lineage analysis	already deposited
2133	Japan/PG-2167/2020	EPI_ISL_685772	2020-04-21	Asia / Japan	Asia / Japan	B.1.1	Pathogen Genomics Center, National Institute of Infectious Diseases	Pathogen Genomics Center, National Institute of Infectious Diseases	Tsuyoshi Sekizuka et al	for lineage analysis	already deposited
2134	Japan/PG-2168/2020	EPI_ISL_685773	2020-04-21	Asia / Japan	Asia / Japan	B.1.1	Pathogen Genomics Center, National Institute of Infectious Diseases	Pathogen Genomics Center, National Institute of Infectious Diseases	Tsuyoshi Sekizuka et al	for lineage analysis	already deposited
2135	Japan/PG-2169/2020	EPI_ISL_685774	2020-04-21	Asia / Japan	Asia / Japan	B.1.1	Pathogen Genomics Center, National Institute of Infectious Diseases	Pathogen Genomics Center, National Institute of Infectious Diseases	Tsuyoshi Sekizuka et al	for lineage analysis	already deposited
2136	Japan/PG-2170/2020	EPI_ISL_685775	2020-05-01	Asia / Japan	Asia / Japan	B.1.1	Pathogen Genomics Center, National Institute of Infectious Diseases	Pathogen Genomics Center, National Institute of Infectious Diseases	Tsuyoshi Sekizuka et al	for lineage analysis	already deposited
2137	Japan/PG-2171/2020	EPI_ISL_685776	2020-05-01	Asia / Japan	Asia / Japan	B.1.1	Pathogen Genomics Center, National Institute of Infectious Diseases	Pathogen Genomics Center, National Institute of Infectious Diseases	Tsuyoshi Sekizuka et al	for lineage analysis	already deposited
2138	Japan/PG-2172/2020	EPI_ISL_685777	2020-05-03	Asia / Japan	Asia / Japan	B.1.1	Pathogen Genomics Center, National Institute of Infectious Diseases	Pathogen Genomics Center, National Institute of Infectious Diseases	Tsuyoshi Sekizuka et al	for lineage analysis	already deposited
2139	Japan/PG-2173/2020	EPI_ISL_685778	2020-05-03	Asia / Japan	Asia / Japan	B.1.1	Pathogen Genomics Center, National Institute of Infectious Diseases	Pathogen Genomics Center, National Institute of Infectious Diseases	Tsuyoshi Sekizuka et al	for lineage analysis	already deposited
2140	Japan/PG-2174/2020	EPI_ISL_685779	2020-05-05	Asia / Japan	Asia / Japan	B.1.1	Pathogen Genomics Center, National Institute of Infectious Diseases	Pathogen Genomics Center, National Institute of Infectious Diseases	Tsuyoshi Sekizuka et al	for lineage analysis	already deposited
2141	Japan/PG-2175/2020	EPI_ISL_685780	2020-02-14	Asia / Japan	Asia / Japan	B	Pathogen Genomics Center, National Institute of Infectious Diseases	Pathogen Genomics Center, National Institute of Infectious Diseases	Tsuyoshi Sekizuka et al	for lineage analysis	already deposited
2142	Japan/PG-2176/2020	EPI_ISL_685781	2020-03-23	Asia / Japan	Asia / Japan	B.38	Pathogen Genomics Center, National Institute of Infectious Diseases	Pathogen Genomics Center, National Institute of Infectious Diseases	Tsuyoshi Sekizuka et al	for lineage analysis	already deposited
2143	Japan/PG-2177/2020	EPI_ISL_685782	2020-03-24	Asia / Japan	Asia / Japan	B.1.1	Pathogen Genomics Center, National Institute of Infectious Diseases	Pathogen Genomics Center, National Institute of Infectious Diseases	Tsuyoshi Sekizuka et al	for lineage analysis	already deposited
2144	Japan/PG-2179/2020	EPI_ISL_685784	2020-03-28	Asia / Japan	Asia / Japan	B.1	Pathogen Genomics Center, National Institute of Infectious Diseases	Pathogen Genomics Center, National Institute of Infectious Diseases	Tsuyoshi Sekizuka et al	for lineage analysis	already deposited
2145	Japan/PG-2180/2020	EPI_ISL_685785	2020-03-28	Asia / Japan	Asia / Japan	B.1.1.48	Pathogen Genomics Center, National Institute of Infectious Diseases	Pathogen Genomics Center, National Institute of Infectious Diseases	Tsuyoshi Sekizuka et al	for lineage analysis	already deposited
2146	Japan/PG-2181/2020	EPI_ISL_685786	2020-04-03	Asia / Japan	Asia / Japan	B.1.1.48	Pathogen Genomics Center, National Institute of Infectious Diseases	Pathogen Genomics Center, National Institute of Infectious Diseases	Tsuyoshi Sekizuka et al	for lineage analysis	already deposited
2147	Japan/PG-2182/2020	EPI_ISL_685787	2020-04-03	Asia / Japan	Asia / Japan	B.1.1	Pathogen Genomics Center, National Institute of Infectious Diseases	Pathogen Genomics Center, National Institute of Infectious Diseases	Tsuyoshi Sekizuka et al	for lineage analysis	already deposited
2148	Japan/PG-2183/2020	EPI_ISL_685788	2020-04-04	Asia / Japan	Asia / Japan	B.1.1.48	Pathogen Genomics Center, National Institute of Infectious Diseases	Pathogen Genomics Center, National Institute of Infectious Diseases	Tsuyoshi Sekizuka et al	for lineage analysis	already deposited
2149	Japan/PG-2184/2020	EPI_ISL_685789	2020-04-04	Asia / Japan	Asia / Japan	B.1.1.135	Pathogen Genomics Center, National Institute of Infectious Diseases	Pathogen Genomics Center, National Institute of Infectious Diseases	Tsuyoshi Sekizuka et al	for lineage analysis	already deposited
2150	Japan/PG-2185/2020	EPI_ISL_685790	2020-04-04	Asia / Japan	Asia / Japan	B.1.1.48	Pathogen Genomics Center, National Institute of Infectious Diseases	Pathogen Genomics Center, National Institute of Infectious Diseases	Tsuyoshi Sekizuka et al	for lineage analysis	already deposited
2151	Japan/PG-2186/2020	EPI_ISL_685791	2020-04-04	Asia / Japan	Asia / Japan	B.1.1	Pathogen Genomics Center, National Institute of Infectious Diseases	Pathogen Genomics Center, National Institute of Infectious Diseases	Tsuyoshi Sekizuka et al	for lineage analysis	already deposited
2152	Japan/PG-2188/2020	EPI_ISL_685793	2020-04-06	Asia / Japan	Asia / Japan	B.1.1.48	Pathogen Genomics Center, National Institute of Infectious Diseases	Pathogen Genomics Center, National Institute of Infectious Diseases	Tsuyoshi Sekizuka et al	for lineage analysis	already deposited
2153	Japan/PG-2189/2020	EPI_ISL_685794	2020-04-06	Asia / Japan	Asia / Japan	B.1.1	Pathogen Genomics Center, National Institute of Infectious Diseases	Pathogen Genomics Center, National Institute of Infectious Diseases	Tsuyoshi Sekizuka et al	for lineage analysis	already deposited
2154	Japan/PG-2190/2020	EPI_ISL_685795	2020-04-07	Asia / Japan	Asia / Japan	B.1.1.132	Pathogen Genomics Center, National Institute of Infectious Diseases	Pathogen Genomics Center, National Institute of Infectious Diseases	Tsuyoshi Sekizuka et al	for lineage analysis	already deposited
2155	Japan/PG-2191/2020	EPI_ISL_685796	2020-04-07	Asia / Japan	Asia / Japan	B.1.1	Pathogen Genomics Center, National Institute of Infectious Diseases	Pathogen Genomics Center, National Institute of Infectious Diseases	Tsuyoshi Sekizuka et al	for lineage analysis	already deposited
2156	Japan/PG-2192/2020	EPI_ISL_685797	2020-04-07	Asia / Japan	Asia / Japan	B.1.1	Pathogen Genomics Center, National Institute of Infectious Diseases	Pathogen Genomics Center, National Institute of Infectious Diseases	Tsuyoshi Sekizuka et al	for lineage analysis	already deposited
2157	Japan/PG-2193/2020	EPI_ISL_685798	2020-04-07	Asia / Japan	Asia / Japan	B.1.1	Pathogen Genomics Center, National Institute of Infectious Diseases	Pathogen Genomics Center, National Institute of Infectious Diseases	Tsuyoshi Sekizuka et al	for lineage analysis	already deposited
2158	Japan/PG-2194/2020	EPI_ISL_685799	2020-04-07	Asia / Japan	Asia / Japan	B.1.1	Pathogen Genomics Center, National Institute of Infectious Diseases	Pathogen Genomics Center, National Institute of Infectious Diseases	Tsuyoshi Sekizuka et al	for lineage analysis	already deposited
2159	Japan/PG-2195/2020	EPI_ISL_685800	2020-04-08	Asia / Japan	Asia / Japan	B.1.1.48	Pathogen Genomics Center, National Institute of Infectious Diseases	Pathogen Genomics Center, National Institute of Infectious Diseases	Tsuyoshi Sekizuka et al	for lineage analysis	already deposited
2160	Japan/PG-2196/2020	EPI_ISL_685801	2020-04-08	Asia / Japan	Asia / Japan	B.1.1	Pathogen Genomics Center, National Institute of Infectious Diseases	Pathogen Genomics Center, National Institute of Infectious Diseases	Tsuyoshi Sekizuka et al	for lineage analysis	already deposited
2161	Japan/PG-2197/2020	EPI_ISL_685802	2020-04-08	Asia / Japan	Asia / Japan	B.1.1.48	Pathogen Genomics Center, National Institute of Infectious Diseases	Pathogen Genomics Center, National Institute of Infectious Diseases	Tsuyoshi Sekizuka et al	for lineage analysis	already deposited
2162	Japan/PG-2198/2020	EPI_ISL_685803	2020-04-09	Asia / Japan	Asia / Japan	B.1.1.48	Pathogen Genomics Center, National Institute of Infectious Diseases	Pathogen Genomics Center, National Institute of Infectious Diseases	Tsuyoshi Sekizuka et al	for lineage analysis	already deposited
2163	Japan/PG-2199/2020	EPI_ISL_685804	2020-04-09	Asia / Japan	Asia / Japan	B.1.1	Pathogen Genomics Center, National Institute of Infectious Diseases	Pathogen Genomics Center, National Institute of Infectious Diseases	Tsuyoshi Sekizuka et al	for lineage analysis	already deposited
2164	Japan/PG-2200/2020	EPI_ISL_685805	2020-04-10	Asia / Japan	Asia / Japan	B.1.1.48	Pathogen Genomics Center, National Institute of Infectious Diseases	Pathogen Genomics Center, National Institute of Infectious Diseases	Tsuyoshi Sekizuka et al	for lineage analysis	already deposited
2165	Japan/PG-2201/2020	EPI_ISL_685806	2020-04-10	Asia / Japan	Asia / Japan	B.1.1.48	Pathogen Genomics Center, National Institute of Infectious Diseases	Pathogen Genomics Center, National Institute of Infectious Diseases	Tsuyoshi Sekizuka et al	for lineage analysis	already deposited
2166	Japan/PG-2202/2020	EPI_ISL_685807	2020-04-10	Asia / Japan	Asia / Japan	B.1.1	Pathogen Genomics Center, National Institute of Infectious Diseases	Pathogen Genomics Center, National Institute of Infectious Diseases	Tsuyoshi Sekizuka et al	for lineage analysis	already deposited
2167	Japan/PG-2203/2020	EPI_ISL_685808	2020-04-10	Asia / Japan	Asia / Japan	B.1.1.132	Pathogen Genomics Center, National Institute of Infectious Diseases	Pathogen Genomics Center, National Institute of Infectious Diseases	Tsuyoshi Sekizuka et al	for lineage analysis	already deposited
2168	Japan/PG-2204/2020	EPI_ISL_685809	2020-04-10	Asia / Japan	Asia / Japan	B.1.1.132	Pathogen Genomics Center, National Institute of Infectious Diseases	Pathogen Genomics Center, National Institute of Infectious Diseases	Tsuyoshi Sekizuka et al	for lineage analysis	already deposited
2169	Japan/PG-2205/2020	EPI_ISL_685810	2020-04-10	Asia / Japan	Asia / Japan	B.1.1	Pathogen Genomics Center, National Institute of Infectious Diseases	Pathogen Genomics Center, National Institute of Infectious Diseases	Tsuyoshi Sekizuka et al	for lineage analysis	already deposited
2170	Japan/PG-2206/2020	EPI_ISL_685811	2020-04-10	Asia / Japan	Asia / Japan	B.1.1.48	Pathogen Genomics Center, National Institute of Infectious Diseases	Pathogen Genomics Center, National Institute of Infectious Diseases	Tsuyoshi Sekizuka et al	for lineage analysis	already deposited
2171	Japan/PG-2207/2020	EPI_ISL_685812	2020-04-11	Asia / Japan	Asia / Japan	B.1.1.48	Pathogen Genomics Center, National Institute of Infectious Diseases	Pathogen Genomics Center, National Institute of Infectious Diseases	Tsuyoshi Sekizuka et al	for lineage analysis	already deposited
2172	Japan/PG-2208/2020	EPI_ISL_685813	2020-04-11	Asia / Japan	Asia / Japan	B.1.1.48	Pathogen Genomics Center, National Institute of Infectious Diseases	Pathogen Genomics Center, National Institute of Infectious Diseases	Tsuyoshi Sekizuka et al	for lineage analysis	already deposited
2173	Japan/PG-2209/2020	EPI_ISL_685814	2020-04-11	Asia / Japan	Asia / Japan	B.1.1	Pathogen Genomics Center, National Institute of Infectious Diseases	Pathogen Genomics Center, National Institute of Infectious Diseases	Tsuyoshi Sekizuka et al	for lineage analysis	already deposited
2174	Japan/PG-2210/2020	EPI_ISL_685815	2020-04-11	Asia / Japan	Asia / Japan	B.1.1	Pathogen Genomics Center, National Institute of Infectious Diseases	Pathogen Genomics Center, National Institute of Infectious Diseases	Tsuyoshi Sekizuka et al	for lineage analysis	already deposited
2175	Japan/PG-2211/2020	EPI_ISL_685816	2020-04-11	Asia / Japan	Asia / Japan	B.1.1	Pathogen Genomics Center, National Institute of Infectious Diseases	Pathogen Genomics Center, National Institute of Infectious Diseases	Tsuyoshi Sekizuka et al	for lineage analysis	already deposited
2176	Japan/PG-2212/2020	EPI_ISL_685817	2020-04-11	Asia / Japan	Asia / Japan	B.1.1	Pathogen Genomics Center, National Institute of Infectious Diseases	Pathogen Genomics Center, National Institute of Infectious Diseases	Tsuyoshi Sekizuka et al	for lineage analysis	already deposited
2177	Japan/PG-2213/2020	EPI_ISL_685818	2020-04-11	Asia / Japan	Asia / Japan	B.1.1	Pathogen Genomics Center, National Institute of Infectious Diseases	Pathogen Genomics Center, National Institute of Infectious Diseases	Tsuyoshi Sekizuka et al	for lineage analysis	already deposited
2178	Japan/PG-2214/2020	EPI_ISL_685819	2020-04-12	Asia / Japan	Asia / Japan	B.1.1.132	Pathogen Genomics Center, National Institute of Infectious Diseases	Pathogen Genomics Center, National Institute of Infectious Diseases	Tsuyoshi Sekizuka et al	for lineage analysis	already deposited
2179	Japan/PG-2215/2020	EPI_ISL_685820	2020-04-12	Asia / Japan	Asia / Japan	B.1.1	Pathogen Genomics Center, National Institute of Infectious Diseases	Pathogen Genomics Center, National Institute of Infectious Diseases	Tsuyoshi Sekizuka et al	for lineage analysis	already deposited
2180	Japan/PG-2216/2020	EPI_ISL_685821	2020-04-12	Asia / Japan	Asia / Japan	B.1.1.48	Pathogen Genomics Center, National Institute of Infectious Diseases	Pathogen Genomics Center, National Institute of Infectious Diseases	Tsuyoshi Sekizuka et al	for lineage analysis	already deposited
2181	Japan/PG-2217/2020	EPI_ISL_685822	2020-04-12	Asia / Japan	Asia / Japan	B.1.1	Pathogen Genomics Center, National Institute of Infectious Diseases	Pathogen Genomics Center, National Institute of Infectious Diseases	Tsuyoshi Sekizuka et al	for lineage analysis	already deposited
2182	Japan/PG-2218/2020	EPI_ISL_685823	2020-04-12	Asia / Japan	Asia / Japan	B.1.1.48	Pathogen Genomics Center, National Institute of Infectious Diseases	Pathogen Genomics Center, National Institute of Infectious Diseases	Tsuyoshi Sekizuka et al	for lineage analysis	already deposited
2183	Japan/PG-2219/2020	EPI_ISL_685824	2020-04-12	Asia / Japan	Asia / Japan	B.1.1	Pathogen Genomics Center, National Institute of Infectious Diseases	Pathogen Genomics Center, National Institute of Infectious Diseases	Tsuyoshi Sekizuka et al	for lineage analysis	already deposited
2184	Japan/PG-2220/2020	EPI_ISL_685825	2020-04-12	Asia / Japan	Asia / Japan	B.1.1.132	Pathogen Genomics Center, National Institute of Infectious Diseases	Pathogen Genomics Center, National Institute of Infectious Diseases	Tsuyoshi Sekizuka et al	for lineage analysis	already deposited
2185	Japan/PG-2221/2020	EPI_ISL_685826	2020-04-12	Asia / Japan	Asia / Japan	B.1.1.132	Pathogen Genomics Center, National Institute of Infectious Diseases	Pathogen Genomics Center, National Institute of Infectious Diseases	Tsuyoshi Sekizuka et al	for lineage analysis	already deposited
2186	Japan/PG-2222/2020	EPI_ISL_685827	2020-04-12	Asia / Japan	Asia / Japan	B.1.1	Pathogen Genomics Center, National Institute of Infectious Diseases	Pathogen Genomics Center, National Institute of Infectious Diseases	Tsuyoshi Sekizuka et al	for lineage analysis	already deposited
2187	Japan/PG-2223/2020	EPI_ISL_685828	2020-04-13	Asia / Japan	Asia / Japan	B.1.1.48	Pathogen Genomics Center, National Institute of Infectious Diseases	Pathogen Genomics Center, National Institute of Infectious Diseases	Tsuyoshi Sekizuka et al	for lineage analysis	already deposited
2188	Japan/PG-2224/2020	EPI_ISL_685829	2020-04-13	Asia / Japan	Asia / Japan	B.1.1	Pathogen Genomics Center, National Institute of Infectious Diseases	Pathogen Genomics Center, National Institute of Infectious Diseases	Tsuyoshi Sekizuka et al	for lineage analysis	already deposited
2189	Japan/PG-2225/2020	EPI_ISL_685830	2020-04-13	Asia / Japan	Asia / Japan	B.1.1.48	Pathogen Genomics Center, National Institute of Infectious Diseases	Pathogen Genomics Center, National Institute of Infectious Diseases	Tsuyoshi Sekizuka et al	for lineage analysis	already deposited
2190	Japan/PG-2226/2020	EPI_ISL_685831	2020-04-13	Asia / Japan	Asia / Japan	B.1.1.48	Pathogen Genomics Center, National Institute of Infectious Diseases	Pathogen Genomics Center, National Institute of Infectious Diseases	Tsuyoshi Sekizuka et al	for lineage analysis	already deposited
2191	Japan/PG-2227/2020	EPI_ISL_685832	2020-04-14	Asia / Japan	Asia / Japan	B.1.1.48	Pathogen Genomics Center, National Institute of Infectious Diseases	Pathogen Genomics Center, National Institute of Infectious Diseases	Tsuyoshi Sekizuka et al	for lineage analysis	already deposited
2192	Japan/PG-2228/2020	EPI_ISL_685833	2020-04-14	Asia / Japan	Asia / Japan	B.1.1.48	Pathogen Genomics Center, National Institute of Infectious Diseases	Pathogen Genomics Center, National Institute of Infectious Diseases	Tsuyoshi Sekizuka et al	for lineage analysis	already deposited
2193	Japan/PG-2229/2020	EPI_ISL_685834	2020-04-14	Asia / Japan	Asia / Japan	B.1.1	Pathogen Genomics Center, National Institute of Infectious Diseases	Pathogen Genomics Center, National Institute of Infectious Diseases	Tsuyoshi Sekizuka et al	for lineage analysis	already deposited
2194	Japan/PG-2230/2020	EPI_ISL_685835	2020-04-14	Asia / Japan	Asia / Japan	B.1.1.48	Pathogen Genomics Center, National Institute of Infectious Diseases	Pathogen Genomics Center, National Institute of Infectious Diseases	Tsuyoshi Sekizuka et al	for lineage analysis	already deposited
2195	Japan/PG-2231/2020	EPI_ISL_685836	2020-04-15	Asia / Japan	Asia / Japan	B.1.1.48	Pathogen Genomics Center, National Institute of Infectious Diseases	Pathogen Genomics Center, National Institute of Infectious Diseases	Tsuyoshi Sekizuka et al	for lineage analysis	already deposited
2196	Japan/PG-2232/2020	EPI_ISL_685837	2020-04-15	Asia / Japan	Asia / Japan	B.1.1	Pathogen Genomics Center, National Institute of Infectious Diseases	Pathogen Genomics Center, National Institute of Infectious Diseases	Tsuyoshi Sekizuka et al	for lineage analysis	already deposited
2197	Japan/PG-2233/2020	EPI_ISL_685838	2020-04-15	Asia / Japan	Asia / Japan	B.1.1.48	Pathogen Genomics Center, National Institute of Infectious Diseases	Pathogen Genomics Center, National Institute of Infectious Diseases	Tsuyoshi Sekizuka et al	for lineage analysis	already deposited
2198	Japan/PG-2234/2020	EPI_ISL_685839	2020-04-15	Asia / Japan	Asia / Japan	B.1.1.48	Pathogen Genomics Center, National Institute of Infectious Diseases	Pathogen Genomics Center, National Institute of Infectious Diseases	Tsuyoshi Sekizuka et al	for lineage analysis	already deposited
2199	Japan/PG-2235/2020	EPI_ISL_685840	2020-04-15	Asia / Japan	Asia / Japan	B.1.1	Pathogen Genomics Center, National Institute of Infectious Diseases	Pathogen Genomics Center, National Institute of Infectious Diseases	Tsuyoshi Sekizuka et al	for lineage analysis	already deposited
2200	Japan/PG-2236/2020	EPI_ISL_685841	2020-04-15	Asia / Japan	Asia / Japan	B.1.1	Pathogen Genomics Center, National Institute of Infectious Diseases	Pathogen Genomics Center, National Institute of Infectious Diseases	Tsuyoshi Sekizuka et al	for lineage analysis	already deposited
2201	Japan/PG-2237/2020	EPI_ISL_685842	2020-04-15	Asia / Japan	Asia / Japan	B.1.1	Pathogen Genomics Center, National Institute of Infectious Diseases	Pathogen Genomics Center, National Institute of Infectious Diseases	Tsuyoshi Sekizuka et al	for lineage analysis	already deposited
2202	Japan/PG-2238/2020	EPI_ISL_685843	2020-04-16	Asia / Japan	Asia / Japan	B.1.1	Pathogen Genomics Center, National Institute of Infectious Diseases	Pathogen Genomics Center, National Institute of Infectious Diseases	Tsuyoshi Sekizuka et al	for lineage analysis	already deposited
2203	Japan/PG-2239/2020	EPI_ISL_685844	2020-04-16	Asia / Japan	Asia / Japan	B.1.1.48	Pathogen Genomics Center, National Institute of Infectious Diseases	Pathogen Genomics Center, National Institute of Infectious Diseases	Tsuyoshi Sekizuka et al	for lineage analysis	already deposited
2204	Japan/PG-2240/2020	EPI_ISL_685845	2020-04-16	Asia / Japan	Asia / Japan	B.1.1.48	Pathogen Genomics Center, National Institute of Infectious Diseases	Pathogen Genomics Center, National Institute of Infectious Diseases	Tsuyoshi Sekizuka et al	for lineage analysis	already deposited
2205	Japan/PG-2241/2020	EPI_ISL_685846	2020-04-16	Asia / Japan	Asia / Japan	B.1.1.48	Pathogen Genomics Center, National Institute of Infectious Diseases	Pathogen Genomics Center, National Institute of Infectious Diseases	Tsuyoshi Sekizuka et al	for lineage analysis	already deposited
2206	Japan/PG-2242/2020	EPI_ISL_685847	2020-04-16	Asia / Japan	Asia / Japan	B.1.1	Pathogen Genomics Center, National Institute of Infectious Diseases	Pathogen Genomics Center, National Institute of Infectious Diseases	Tsuyoshi Sekizuka et al	for lineage analysis	already deposited
2207	Japan/PG-2243/2020	EPI_ISL_685848	2020-04-16	Asia / Japan	Asia / Japan	B.1.1.48	Pathogen Genomics Center, National Institute of Infectious Diseases	Pathogen Genomics Center, National Institute of Infectious Diseases	Tsuyoshi Sekizuka et al	for lineage analysis	already deposited
2208	Japan/PG-2244/2020	EPI_ISL_685849	2020-04-17	Asia / Japan	Asia / Japan	B.1.1.48	Pathogen Genomics Center, National Institute of Infectious Diseases	Pathogen Genomics Center, National Institute of Infectious Diseases	Tsuyoshi Sekizuka et al	for lineage analysis	already deposited
2209	Japan/PG-2245/2020	EPI_ISL_685850	2020-04-17	Asia / Japan	Asia / Japan	B.1.1.48	Pathogen Genomics Center, National Institute of Infectious Diseases	Pathogen Genomics Center, National Institute of Infectious Diseases	Tsuyoshi Sekizuka et al	for lineage analysis	already deposited
2210	Japan/PG-2246/2020	EPI_ISL_685851	2020-04-17	Asia / Japan	Asia / Japan	B.1.1.48	Pathogen Genomics Center, National Institute of Infectious Diseases	Pathogen Genomics Center, National Institute of Infectious Diseases	Tsuyoshi Sekizuka et al	for lineage analysis	already deposited
2211	Japan/PG-2247/2020	EPI_ISL_685852	2020-04-17	Asia / Japan	Asia / Japan	B.1.1	Pathogen Genomics Center, National Institute of Infectious Diseases	Pathogen Genomics Center, National Institute of Infectious Diseases	Tsuyoshi Sekizuka et al	for lineage analysis	already deposited
2212	Japan/PG-2248/2020	EPI_ISL_685853	2020-04-17	Asia / Japan	Asia / Japan	B.1.1	Pathogen Genomics Center, National Institute of Infectious Diseases	Pathogen Genomics Center, National Institute of Infectious Diseases	Tsuyoshi Sekizuka et al	for lineage analysis	already deposited
2213	Japan/PG-2249/2020	EPI_ISL_685854	2020-04-17	Asia / Japan	Asia / Japan	B.1.1	Pathogen Genomics Center, National Institute of Infectious Diseases	Pathogen Genomics Center, National Institute of Infectious Diseases	Tsuyoshi Sekizuka et al	for lineage analysis	already deposited
2214	Japan/PG-2250/2020	EPI_ISL_685855	2020-04-18	Asia / Japan	Asia / Japan	B.1.1.48	Pathogen Genomics Center, National Institute of Infectious Diseases	Pathogen Genomics Center, National Institute of Infectious Diseases	Tsuyoshi Sekizuka et al	for lineage analysis	already deposited
2215	Japan/PG-2251/2020	EPI_ISL_685856	2020-04-18	Asia / Japan	Asia / Japan	B.1.1.48	Pathogen Genomics Center, National Institute of Infectious Diseases	Pathogen Genomics Center, National Institute of Infectious Diseases	Tsuyoshi Sekizuka et al	for lineage analysis	already deposited
2216	Japan/PG-2252/2020	EPI_ISL_685857	2020-04-18	Asia / Japan	Asia / Japan	B.1.1	Pathogen Genomics Center, National Institute of Infectious Diseases	Pathogen Genomics Center, National Institute of Infectious Diseases	Tsuyoshi Sekizuka et al	for lineage analysis	already deposited
2217	Japan/PG-2253/2020	EPI_ISL_685858	2020-04-18	Asia / Japan	Asia / Japan	B.1.1.48	Pathogen Genomics Center, National Institute of Infectious Diseases	Pathogen Genomics Center, National Institute of Infectious Diseases	Tsuyoshi Sekizuka et al	for lineage analysis	already deposited
2218	Japan/PG-2254/2020	EPI_ISL_685859	2020-04-18	Asia / Japan	Asia / Japan	B.1.1.48	Pathogen Genomics Center, National Institute of Infectious Diseases	Pathogen Genomics Center, National Institute of Infectious Diseases	Tsuyoshi Sekizuka et al	for lineage analysis	already deposited
2219	Japan/PG-2255/2020	EPI_ISL_685860	2020-04-18	Asia / Japan	Asia / Japan	B.1.1.132	Pathogen Genomics Center, National Institute of Infectious Diseases	Pathogen Genomics Center, National Institute of Infectious Diseases	Tsuyoshi Sekizuka et al	for lineage analysis	already deposited
2220	Japan/PG-2256/2020	EPI_ISL_685861	2020-04-18	Asia / Japan	Asia / Japan	B.1.1	Pathogen Genomics Center, National Institute of Infectious Diseases	Pathogen Genomics Center, National Institute of Infectious Diseases	Tsuyoshi Sekizuka et al	for lineage analysis	already deposited
2221	Japan/PG-2257/2020	EPI_ISL_685862	2020-04-19	Asia / Japan	Asia / Japan	B.1.1	Pathogen Genomics Center, National Institute of Infectious Diseases	Pathogen Genomics Center, National Institute of Infectious Diseases	Tsuyoshi Sekizuka et al	for lineage analysis	already deposited
2222	Japan/PG-2258/2020	EPI_ISL_685863	2020-04-19	Asia / Japan	Asia / Japan	B.1.1.48	Pathogen Genomics Center, National Institute of Infectious Diseases	Pathogen Genomics Center, National Institute of Infectious Diseases	Tsuyoshi Sekizuka et al	for lineage analysis	already deposited
2223	Japan/PG-2259/2020	EPI_ISL_685864	2020-04-19	Asia / Japan	Asia / Japan	B.1.1	Pathogen Genomics Center, National Institute of Infectious Diseases	Pathogen Genomics Center, National Institute of Infectious Diseases	Tsuyoshi Sekizuka et al	for lineage analysis	already deposited
2224	Japan/PG-2260/2020	EPI_ISL_685865	2020-04-19	Asia / Japan	Asia / Japan	B.1.1.48	Pathogen Genomics Center, National Institute of Infectious Diseases	Pathogen Genomics Center, National Institute of Infectious Diseases	Tsuyoshi Sekizuka et al	for lineage analysis	already deposited
2225	Japan/PG-2261/2020	EPI_ISL_685866	2020-04-20	Asia / Japan	Asia / Japan	B.1.1	Pathogen Genomics Center, National Institute of Infectious Diseases	Pathogen Genomics Center, National Institute of Infectious Diseases	Tsuyoshi Sekizuka et al	for lineage analysis	already deposited
2226	Japan/PG-2262/2020	EPI_ISL_685867	2020-04-20	Asia / Japan	Asia / Japan	B.1.1.132	Pathogen Genomics Center, National Institute of Infectious Diseases	Pathogen Genomics Center, National Institute of Infectious Diseases	Tsuyoshi Sekizuka et al	for lineage analysis	already deposited
2227	Japan/PG-2263/2020	EPI_ISL_685868	2020-04-20	Asia / Japan	Asia / Japan	B.1.1	Pathogen Genomics Center, National Institute of Infectious Diseases	Pathogen Genomics Center, National Institute of Infectious Diseases	Tsuyoshi Sekizuka et al	for lineage analysis	already deposited
2228	Japan/PG-2264/2020	EPI_ISL_685869	2020-04-21	Asia / Japan	Asia / Japan	B.1.1	Pathogen Genomics Center, National Institute of Infectious Diseases	Pathogen Genomics Center, National Institute of Infectious Diseases	Tsuyoshi Sekizuka et al	for lineage analysis	already deposited
2229	Japan/PG-2265/2020	EPI_ISL_685870	2020-04-21	Asia / Japan	Asia / Japan	B.1.1	Pathogen Genomics Center, National Institute of Infectious Diseases	Pathogen Genomics Center, National Institute of Infectious Diseases	Tsuyoshi Sekizuka et al	for lineage analysis	already deposited
2230	Japan/PG-2266/2020	EPI_ISL_685871	2020-04-21	Asia / Japan	Asia / Japan	B.1.1	Pathogen Genomics Center, National Institute of Infectious Diseases	Pathogen Genomics Center, National Institute of Infectious Diseases	Tsuyoshi Sekizuka et al	for lineage analysis	already deposited
2231	Japan/PG-2267/2020	EPI_ISL_685872	2020-04-22	Asia / Japan	Asia / Japan	B.1.1.48	Pathogen Genomics Center, National Institute of Infectious Diseases	Pathogen Genomics Center, National Institute of Infectious Diseases	Tsuyoshi Sekizuka et al	for lineage analysis	already deposited
2232	Japan/PG-2268/2020	EPI_ISL_685873	2020-04-22	Asia / Japan	Asia / Japan	B.1.1	Pathogen Genomics Center, National Institute of Infectious Diseases	Pathogen Genomics Center, National Institute of Infectious Diseases	Tsuyoshi Sekizuka et al	for lineage analysis	already deposited
2233	Japan/PG-2269/2020	EPI_ISL_685874	2020-04-22	Asia / Japan	Asia / Japan	B.1.1	Pathogen Genomics Center, National Institute of Infectious Diseases	Pathogen Genomics Center, National Institute of Infectious Diseases	Tsuyoshi Sekizuka et al	for lineage analysis	already deposited
2234	Japan/PG-2270/2020	EPI_ISL_685875	2020-04-23	Asia / Japan	Asia / Japan	B.1.1.48	Pathogen Genomics Center, National Institute of Infectious Diseases	Pathogen Genomics Center, National Institute of Infectious Diseases	Tsuyoshi Sekizuka et al	for lineage analysis	already deposited
2235	Japan/PG-2271/2020	EPI_ISL_685876	2020-04-24	Asia / Japan	Asia / Japan	B.1.1	Pathogen Genomics Center, National Institute of Infectious Diseases	Pathogen Genomics Center, National Institute of Infectious Diseases	Tsuyoshi Sekizuka et al	for lineage analysis	already deposited
2236	Japan/PG-2272/2020	EPI_ISL_685877	2020-04-25	Asia / Japan	Asia / Japan	B.1.1.48	Pathogen Genomics Center, National Institute of Infectious Diseases	Pathogen Genomics Center, National Institute of Infectious Diseases	Tsuyoshi Sekizuka et al	for lineage analysis	already deposited
2237	Japan/PG-2273/2020	EPI_ISL_685878	2020-04-26	Asia / Japan	Asia / Japan	B.1.1.48	Pathogen Genomics Center, National Institute of Infectious Diseases	Pathogen Genomics Center, National Institute of Infectious Diseases	Tsuyoshi Sekizuka et al	for lineage analysis	already deposited
2238	Japan/PG-2274/2020	EPI_ISL_685879	2020-04-28	Asia / Japan	Asia / Japan	B.1.1.48	Pathogen Genomics Center, National Institute of Infectious Diseases	Pathogen Genomics Center, National Institute of Infectious Diseases	Tsuyoshi Sekizuka et al	for lineage analysis	already deposited
2239	Japan/PG-2275/2020	EPI_ISL_685880	2020-04-28	Asia / Japan	Asia / Japan	B.1.1	Pathogen Genomics Center, National Institute of Infectious Diseases	Pathogen Genomics Center, National Institute of Infectious Diseases	Tsuyoshi Sekizuka et al	for lineage analysis	already deposited
2240	Japan/PG-2276/2020	EPI_ISL_685881	2020-04-28	Asia / Japan	Asia / Japan	B.1.1.48	Pathogen Genomics Center, National Institute of Infectious Diseases	Pathogen Genomics Center, National Institute of Infectious Diseases	Tsuyoshi Sekizuka et al	for lineage analysis	already deposited
2241	Japan/PG-2277/2020	EPI_ISL_685882	2020-04-28	Asia / Japan	Asia / Japan	B.1.1	Pathogen Genomics Center, National Institute of Infectious Diseases	Pathogen Genomics Center, National Institute of Infectious Diseases	Tsuyoshi Sekizuka et al	for lineage analysis	already deposited
2242	Japan/PG-2278/2020	EPI_ISL_685883	2020-04-30	Asia / Japan	Asia / Japan	B.1.1	Pathogen Genomics Center, National Institute of Infectious Diseases	Pathogen Genomics Center, National Institute of Infectious Diseases	Tsuyoshi Sekizuka et al	for lineage analysis	already deposited
2243	Japan/PG-2279/2020	EPI_ISL_685884	2020-04-19	Asia / Japan	Asia / Japan	B.1.1	Pathogen Genomics Center, National Institute of Infectious Diseases	Pathogen Genomics Center, National Institute of Infectious Diseases	Tsuyoshi Sekizuka et al	for lineage analysis	already deposited
2244	Japan/PG-2280/2020	EPI_ISL_685885	2020-04-10	Asia / Japan	Asia / Japan	B.1.1	Pathogen Genomics Center, National Institute of Infectious Diseases	Pathogen Genomics Center, National Institute of Infectious Diseases	Tsuyoshi Sekizuka et al	for lineage analysis	already deposited
2245	Japan/PG-2281/2020	EPI_ISL_685886	2020-04-10	Asia / Japan	Asia / Japan	B.1.1	Pathogen Genomics Center, National Institute of Infectious Diseases	Pathogen Genomics Center, National Institute of Infectious Diseases	Tsuyoshi Sekizuka et al	for lineage analysis	already deposited
2246	Japan/PG-2282/2020	EPI_ISL_685887	2020-04-11	Asia / Japan	Asia / Japan	B.1.1	Pathogen Genomics Center, National Institute of Infectious Diseases	Pathogen Genomics Center, National Institute of Infectious Diseases	Tsuyoshi Sekizuka et al	for lineage analysis	already deposited
2247	Japan/PG-2283/2020	EPI_ISL_685888	2020-04-11	Asia / Japan	Asia / Japan	B.1.1	Pathogen Genomics Center, National Institute of Infectious Diseases	Pathogen Genomics Center, National Institute of Infectious Diseases	Tsuyoshi Sekizuka et al	for lineage analysis	already deposited
2248	Japan/PG-2284/2020	EPI_ISL_685889	2020-04-11	Asia / Japan	Asia / Japan	B.1.1	Pathogen Genomics Center, National Institute of Infectious Diseases	Pathogen Genomics Center, National Institute of Infectious Diseases	Tsuyoshi Sekizuka et al	for lineage analysis	already deposited
2249	Japan/PG-2285/2020	EPI_ISL_685890	2020-04-12	Asia / Japan	Asia / Japan	B.1.1	Pathogen Genomics Center, National Institute of Infectious Diseases	Pathogen Genomics Center, National Institute of Infectious Diseases	Tsuyoshi Sekizuka et al	for lineage analysis	already deposited
2250	Japan/PG-2286/2020	EPI_ISL_685891	2020-04-13	Asia / Japan	Asia / Japan	B.1.1	Pathogen Genomics Center, National Institute of Infectious Diseases	Pathogen Genomics Center, National Institute of Infectious Diseases	Tsuyoshi Sekizuka et al	for lineage analysis	already deposited
2251	Japan/PG-2287/2020	EPI_ISL_685892	2020-04-13	Asia / Japan	Asia / Japan	B.1.1	Pathogen Genomics Center, National Institute of Infectious Diseases	Pathogen Genomics Center, National Institute of Infectious Diseases	Tsuyoshi Sekizuka et al	for lineage analysis	already deposited
2252	Japan/PG-2288/2020	EPI_ISL_685893	2020-04-13	Asia / Japan	Asia / Japan	B.1.1	Pathogen Genomics Center, National Institute of Infectious Diseases	Pathogen Genomics Center, National Institute of Infectious Diseases	Tsuyoshi Sekizuka et al	for lineage analysis	already deposited
2253	Japan/PG-2289/2020	EPI_ISL_685894	2020-04-14	Asia / Japan	Asia / Japan	B.1.1	Pathogen Genomics Center, National Institute of Infectious Diseases	Pathogen Genomics Center, National Institute of Infectious Diseases	Tsuyoshi Sekizuka et al	for lineage analysis	already deposited
2254	Japan/PG-2290/2020	EPI_ISL_685895	2020-04-14	Asia / Japan	Asia / Japan	B.1.1	Pathogen Genomics Center, National Institute of Infectious Diseases	Pathogen Genomics Center, National Institute of Infectious Diseases	Tsuyoshi Sekizuka et al	for lineage analysis	already deposited
2255	Japan/PG-2291/2020	EPI_ISL_685896	2020-04-16	Asia / Japan	Asia / Japan	B.1.1	Pathogen Genomics Center, National Institute of Infectious Diseases	Pathogen Genomics Center, National Institute of Infectious Diseases	Tsuyoshi Sekizuka et al	for lineage analysis	already deposited
2256	Japan/PG-2292/2020	EPI_ISL_685897	2020-04-21	Asia / Japan	Asia / Japan	B.1.1.48	Pathogen Genomics Center, National Institute of Infectious Diseases	Pathogen Genomics Center, National Institute of Infectious Diseases	Tsuyoshi Sekizuka et al	for lineage analysis	already deposited
2257	Japan/PG-2293/2020	EPI_ISL_685898	2020-04-21	Asia / Japan	Asia / Japan	B.1.1	Pathogen Genomics Center, National Institute of Infectious Diseases	Pathogen Genomics Center, National Institute of Infectious Diseases	Tsuyoshi Sekizuka et al	for lineage analysis	already deposited
2258	Japan/PG-2294/2020	EPI_ISL_685899	2020-04-22	Asia / Japan	Asia / Japan	B.1.1	Pathogen Genomics Center, National Institute of Infectious Diseases	Pathogen Genomics Center, National Institute of Infectious Diseases	Tsuyoshi Sekizuka et al	for lineage analysis	already deposited
2259	Japan/PG-2295/2020	EPI_ISL_685900	2020-04-21	Asia / Japan	Asia / Japan	B.1.1.416	Pathogen Genomics Center, National Institute of Infectious Diseases	Pathogen Genomics Center, National Institute of Infectious Diseases	Tsuyoshi Sekizuka et al	for lineage analysis	already deposited
2260	Japan/PG-2296/2020	EPI_ISL_685901	2020-04-28	Asia / Japan	Asia / Japan	B.1.1.48	Pathogen Genomics Center, National Institute of Infectious Diseases	Pathogen Genomics Center, National Institute of Infectious Diseases	Tsuyoshi Sekizuka et al	for lineage analysis	already deposited
2261	Japan/PG-2297/2020	EPI_ISL_685902	2020-04-24	Asia / Japan	Asia / Japan	B.1.1	Pathogen Genomics Center, National Institute of Infectious Diseases	Pathogen Genomics Center, National Institute of Infectious Diseases	Tsuyoshi Sekizuka et al	for lineage analysis	already deposited
2262	Japan/PG-2298/2020	EPI_ISL_685903	2020-04-27	Asia / Japan	Asia / Japan	B.1.1	Pathogen Genomics Center, National Institute of Infectious Diseases	Pathogen Genomics Center, National Institute of Infectious Diseases	Tsuyoshi Sekizuka et al	for lineage analysis	already deposited
2263	Japan/PG-2299/2020	EPI_ISL_685904	2020-05-01	Asia / Japan	Asia / Japan	B.1.1	Pathogen Genomics Center, National Institute of Infectious Diseases	Pathogen Genomics Center, National Institute of Infectious Diseases	Tsuyoshi Sekizuka et al	for lineage analysis	already deposited
2264	Japan/PG-2300/2020	EPI_ISL_685905	2020-03-30	Asia / Japan	Asia / Japan	B.1.1	Pathogen Genomics Center, National Institute of Infectious Diseases	Pathogen Genomics Center, National Institute of Infectious Diseases	Tsuyoshi Sekizuka et al	for lineage analysis	already deposited
2265	Japan/PG-2301/2020	EPI_ISL_685906	2020-04-18	Asia / Japan	Asia / Japan	B.1.1.282	Pathogen Genomics Center, National Institute of Infectious Diseases	Pathogen Genomics Center, National Institute of Infectious Diseases	Tsuyoshi Sekizuka et al	for lineage analysis	already deposited
2266	Japan/PG-2302/2020	EPI_ISL_685907	2020-04-23	Asia / Japan	Asia / Japan	B.1.1	Pathogen Genomics Center, National Institute of Infectious Diseases	Pathogen Genomics Center, National Institute of Infectious Diseases	Tsuyoshi Sekizuka et al	for lineage analysis	already deposited
2267	Japan/PG-2303/2020	EPI_ISL_685908	2020-04-28	Asia / Japan	Asia / Japan	B.1.1	Pathogen Genomics Center, National Institute of Infectious Diseases	Pathogen Genomics Center, National Institute of Infectious Diseases	Tsuyoshi Sekizuka et al	for lineage analysis	already deposited
2268	Japan/PG-2304/2020	EPI_ISL_685909	2020-05-12	Asia / Japan	Asia / Japan	B.1.1	Pathogen Genomics Center, National Institute of Infectious Diseases	Pathogen Genomics Center, National Institute of Infectious Diseases	Tsuyoshi Sekizuka et al	for lineage analysis	already deposited
2269	Japan/PG-2305/2020	EPI_ISL_685910	2020-05-18	Asia / Japan	Asia / Japan	B.1.1	Pathogen Genomics Center, National Institute of Infectious Diseases	Pathogen Genomics Center, National Institute of Infectious Diseases	Tsuyoshi Sekizuka et al	for lineage analysis	already deposited
2270	Japan/PG-2306/2020	EPI_ISL_685911	2020-05-13	Asia / Japan	Asia / Japan	B.1.1	Pathogen Genomics Center, National Institute of Infectious Diseases	Pathogen Genomics Center, National Institute of Infectious Diseases	Tsuyoshi Sekizuka et al	for lineage analysis	already deposited
2271	Japan/PG-2307/2020	EPI_ISL_685912	2020-05-13	Asia / Japan	Asia / Japan	B.1.1	Pathogen Genomics Center, National Institute of Infectious Diseases	Pathogen Genomics Center, National Institute of Infectious Diseases	Tsuyoshi Sekizuka et al	for lineage analysis	already deposited
2272	Japan/PG-2308/2020	EPI_ISL_685913	2020-05-13	Asia / Japan	Asia / Japan	B.1.1	Pathogen Genomics Center, National Institute of Infectious Diseases	Pathogen Genomics Center, National Institute of Infectious Diseases	Tsuyoshi Sekizuka et al	for lineage analysis	already deposited
2273	Japan/PG-2309/2020	EPI_ISL_685914	2020-05-13	Asia / Japan	Asia / Japan	B.1.1	Pathogen Genomics Center, National Institute of Infectious Diseases	Pathogen Genomics Center, National Institute of Infectious Diseases	Tsuyoshi Sekizuka et al	for lineage analysis	already deposited
2274	Japan/PG-2310/2020	EPI_ISL_685915	2020-05-13	Asia / Japan	Asia / Japan	B.1.1	Pathogen Genomics Center, National Institute of Infectious Diseases	Pathogen Genomics Center, National Institute of Infectious Diseases	Tsuyoshi Sekizuka et al	for lineage analysis	already deposited
2275	Japan/PG-2311/2020	EPI_ISL_685916	2020-05-13	Asia / Japan	Asia / Japan	B.1.1	Pathogen Genomics Center, National Institute of Infectious Diseases	Pathogen Genomics Center, National Institute of Infectious Diseases	Tsuyoshi Sekizuka et al	for lineage analysis	already deposited
2276	Japan/PG-2312/2020	EPI_ISL_685917	2020-05-16	Asia / Japan	Asia / Japan	B.1.1	Pathogen Genomics Center, National Institute of Infectious Diseases	Pathogen Genomics Center, National Institute of Infectious Diseases	Tsuyoshi Sekizuka et al	for lineage analysis	already deposited
2277	Japan/PG-2313/2020	EPI_ISL_685918	2020-04-29	Asia / Japan	Asia / Japan	B.1.1.48	Fukuoka Institute of Health and Environmental Sciences	Pathogen Genomics Center, National Institute of Infectious Diseases	Tsuyoshi Sekizuka et al	for lineage analysis	already deposited
2278	Japan/PG-2314/2020	EPI_ISL_685919	2020-04-29	Asia / Japan	Asia / Japan	B.1.1.48	Fukuoka Institute of Health and Environmental Sciences	Pathogen Genomics Center, National Institute of Infectious Diseases	Tsuyoshi Sekizuka et al	for lineage analysis	already deposited
2279	Japan/PG-2315/2020	EPI_ISL_685920	2020-04-29	Asia / Japan	Asia / Japan	B.1.1.217	Fukuoka Institute of Health and Environmental Sciences	Pathogen Genomics Center, National Institute of Infectious Diseases	Tsuyoshi Sekizuka et al	for lineage analysis	already deposited
2280	Japan/PG-2316/2020	EPI_ISL_685921	2020-04-30	Asia / Japan	Asia / Japan	B.1.1	Fukuoka Institute of Health and Environmental Sciences	Pathogen Genomics Center, National Institute of Infectious Diseases	Tsuyoshi Sekizuka et al	for lineage analysis	already deposited
2281	Japan/PG-2317/2020	EPI_ISL_685922	2020-05-01	Asia / Japan	Asia / Japan	B.1.1.48	Fukuoka Institute of Health and Environmental Sciences	Pathogen Genomics Center, National Institute of Infectious Diseases	Tsuyoshi Sekizuka et al	for lineage analysis	already deposited
2282	Japan/PG-2318/2020	EPI_ISL_685923	2020-05-02	Asia / Japan	Asia / Japan	B.1.1	Fukuoka Institute of Health and Environmental Sciences	Pathogen Genomics Center, National Institute of Infectious Diseases	Tsuyoshi Sekizuka et al	for lineage analysis	already deposited
2283	Japan/PG-2319/2020	EPI_ISL_685924	2020-05-12	Asia / Japan	Asia / Japan	B.1.1	Fukuoka Institute of Health and Environmental Sciences	Pathogen Genomics Center, National Institute of Infectious Diseases	Tsuyoshi Sekizuka et al	for lineage analysis	already deposited
2284	Japan/PG-2320/2020	EPI_ISL_685925	2020-04-06	Asia / Japan	Asia / Japan	B.1.1	Pathogen Genomics Center, National Institute of Infectious Diseases	Pathogen Genomics Center, National Institute of Infectious Diseases	Tsuyoshi Sekizuka et al	for lineage analysis	already deposited
2285	Japan/PG-2321/2020	EPI_ISL_685926	2020-04-16	Asia / Japan	Asia / Japan	B.1.1	Pathogen Genomics Center, National Institute of Infectious Diseases	Pathogen Genomics Center, National Institute of Infectious Diseases	Tsuyoshi Sekizuka et al	for lineage analysis	already deposited
2286	Japan/PG-2322/2020	EPI_ISL_685927	2020-04-17	Asia / Japan	Asia / Japan	B.1.1	Pathogen Genomics Center, National Institute of Infectious Diseases	Pathogen Genomics Center, National Institute of Infectious Diseases	Tsuyoshi Sekizuka et al	for lineage analysis	already deposited
2287	Japan/PG-2323/2020	EPI_ISL_685928	2020-05-04	Asia / Japan	Asia / Japan	B.1.1	Pathogen Genomics Center, National Institute of Infectious Diseases	Pathogen Genomics Center, National Institute of Infectious Diseases	Tsuyoshi Sekizuka et al	for lineage analysis	already deposited
2288	Japan/PG-2324/2020	EPI_ISL_685929	2020-04-22	Asia / Japan	Asia / Japan	B.1.1	Pathogen Genomics Center, National Institute of Infectious Diseases	Pathogen Genomics Center, National Institute of Infectious Diseases	Tsuyoshi Sekizuka et al	for lineage analysis	already deposited
2289	Japan/PG-2326/2020	EPI_ISL_685931	2020-04-20	Asia / Japan	Asia / Japan	B.1.1	Pathogen Genomics Center, National Institute of Infectious Diseases	Pathogen Genomics Center, National Institute of Infectious Diseases	Tsuyoshi Sekizuka et al	for lineage analysis	already deposited
2290	Japan/PG-2327/2020	EPI_ISL_685932	2020-04-20	Asia / Japan	Asia / Japan	B.1.1	Pathogen Genomics Center, National Institute of Infectious Diseases	Pathogen Genomics Center, National Institute of Infectious Diseases	Tsuyoshi Sekizuka et al	for lineage analysis	already deposited
2291	Japan/PG-2328/2020	EPI_ISL_685933	2020-04-06	Asia / Japan	Asia / Japan	B.1.1.48	Pathogen Genomics Center, National Institute of Infectious Diseases	Pathogen Genomics Center, National Institute of Infectious Diseases	Tsuyoshi Sekizuka et al	for lineage analysis	already deposited
2292	Japan/PG-2329/2020	EPI_ISL_685934	2020-04-07	Asia / Japan	Asia / Japan	B.1.1.48	Pathogen Genomics Center, National Institute of Infectious Diseases	Pathogen Genomics Center, National Institute of Infectious Diseases	Tsuyoshi Sekizuka et al	for lineage analysis	already deposited
2293	Japan/PG-2330/2020	EPI_ISL_685935	2020-04-11	Asia / Japan	Asia / Japan	B.1.1	Pathogen Genomics Center, National Institute of Infectious Diseases	Pathogen Genomics Center, National Institute of Infectious Diseases	Tsuyoshi Sekizuka et al	for lineage analysis	already deposited
2294	Japan/PG-2331/2020	EPI_ISL_685936	2020-04-14	Asia / Japan	Asia / Japan	B.1.1.48	Pathogen Genomics Center, National Institute of Infectious Diseases	Pathogen Genomics Center, National Institute of Infectious Diseases	Tsuyoshi Sekizuka et al	for lineage analysis	already deposited
2295	Japan/PG-2332/2020	EPI_ISL_685937	2020-05-01	Asia / Japan	Asia / Japan	B.1.1	Pathogen Genomics Center, National Institute of Infectious Diseases	Pathogen Genomics Center, National Institute of Infectious Diseases	Tsuyoshi Sekizuka et al	for lineage analysis	already deposited
2296	Japan/PG-2333/2020	EPI_ISL_685938	2020-05-19	Asia / Japan	Asia / Japan	B.1.1	Pathogen Genomics Center, National Institute of Infectious Diseases	Pathogen Genomics Center, National Institute of Infectious Diseases	Tsuyoshi Sekizuka et al	for lineage analysis	already deposited
2297	Japan/PG-2334/2020	EPI_ISL_685939	2020-05-19	Asia / Japan	Asia / Japan	B.1.1	Pathogen Genomics Center, National Institute of Infectious Diseases	Pathogen Genomics Center, National Institute of Infectious Diseases	Tsuyoshi Sekizuka et al	for lineage analysis	already deposited
2298	Japan/PG-2335/2020	EPI_ISL_685940	2020-05-20	Asia / Japan	Asia / Japan	B.1.1	Pathogen Genomics Center, National Institute of Infectious Diseases	Pathogen Genomics Center, National Institute of Infectious Diseases	Tsuyoshi Sekizuka et al	for lineage analysis	already deposited
2299	Japan/PG-2336/2020	EPI_ISL_685941	2020-05-20	Asia / Japan	Asia / Japan	B.1.1.482	Pathogen Genomics Center, National Institute of Infectious Diseases	Pathogen Genomics Center, National Institute of Infectious Diseases	Tsuyoshi Sekizuka et al	for lineage analysis	already deposited
2300	Japan/PG-2337/2020	EPI_ISL_685942	2020-05-21	Asia / Japan	Asia / Japan	B.1.1	Pathogen Genomics Center, National Institute of Infectious Diseases	Pathogen Genomics Center, National Institute of Infectious Diseases	Tsuyoshi Sekizuka et al	for lineage analysis	already deposited
2301	Japan/PG-2338/2020	EPI_ISL_685943	2020-05-21	Asia / Japan	Asia / Japan	B.1.1	Pathogen Genomics Center, National Institute of Infectious Diseases	Pathogen Genomics Center, National Institute of Infectious Diseases	Tsuyoshi Sekizuka et al	for lineage analysis	already deposited
2302	Japan/PG-2339/2020	EPI_ISL_685944	2020-05-22	Asia / Japan	Asia / Japan	B.1.1	Pathogen Genomics Center, National Institute of Infectious Diseases	Pathogen Genomics Center, National Institute of Infectious Diseases	Tsuyoshi Sekizuka et al	for lineage analysis	already deposited
2303	Japan/PG-2340/2020	EPI_ISL_685945	2020-05-23	Asia / Japan	Asia / Japan	B.1.1	Pathogen Genomics Center, National Institute of Infectious Diseases	Pathogen Genomics Center, National Institute of Infectious Diseases	Tsuyoshi Sekizuka et al	for lineage analysis	already deposited
2304	Japan/PG-2341/2020	EPI_ISL_685946	2020-05-24	Asia / Japan	Asia / Japan	B.1.1	Pathogen Genomics Center, National Institute of Infectious Diseases	Pathogen Genomics Center, National Institute of Infectious Diseases	Tsuyoshi Sekizuka et al	for lineage analysis	already deposited
2305	Japan/PG-2342/2020	EPI_ISL_685947	2020-04-29	Asia / Japan	Asia / Japan	B.1.1	Pathogen Genomics Center, National Institute of Infectious Diseases	Pathogen Genomics Center, National Institute of Infectious Diseases	Tsuyoshi Sekizuka et al	for lineage analysis	already deposited
2306	Japan/PG-2343/2020	EPI_ISL_685948	2020-05-28	Asia / Japan	Asia / Japan	B.1.1	Pathogen Genomics Center, National Institute of Infectious Diseases	Pathogen Genomics Center, National Institute of Infectious Diseases	Tsuyoshi Sekizuka et al	for lineage analysis	already deposited
2307	Japan/PG-2344/2020	EPI_ISL_685949	2020-05-05	Asia / Japan	Asia / Japan	B.1.1	Pathogen Genomics Center, National Institute of Infectious Diseases	Pathogen Genomics Center, National Institute of Infectious Diseases	Tsuyoshi Sekizuka et al	for lineage analysis	already deposited
2308	Japan/PG-2345/2020	EPI_ISL_685950	2020-05-11	Asia / Japan	Asia / Japan	B.1.1	Pathogen Genomics Center, National Institute of Infectious Diseases	Pathogen Genomics Center, National Institute of Infectious Diseases	Tsuyoshi Sekizuka et al	for lineage analysis	already deposited
2309	Japan/PG-2346/2020	EPI_ISL_685951	2020-05-21	Asia / Japan	Asia / Japan	B.1.1	Pathogen Genomics Center, National Institute of Infectious Diseases	Pathogen Genomics Center, National Institute of Infectious Diseases	Tsuyoshi Sekizuka et al	for lineage analysis	already deposited
2310	Japan/PG-2347/2020	EPI_ISL_685952	2020-05-25	Asia / Japan	Asia / Japan	B.1.1	Pathogen Genomics Center, National Institute of Infectious Diseases	Pathogen Genomics Center, National Institute of Infectious Diseases	Tsuyoshi Sekizuka et al	for lineage analysis	already deposited
2311	Japan/PG-2348/2020	EPI_ISL_685953	2020-04-25	Asia / Japan	Asia / Japan	B.1.1	Pathogen Genomics Center, National Institute of Infectious Diseases	Pathogen Genomics Center, National Institute of Infectious Diseases	Tsuyoshi Sekizuka et al	for lineage analysis	already deposited
2312	Japan/PG-2349/2020	EPI_ISL_685954	2020-04-27	Asia / Japan	Asia / Japan	B.1.1	Pathogen Genomics Center, National Institute of Infectious Diseases	Pathogen Genomics Center, National Institute of Infectious Diseases	Tsuyoshi Sekizuka et al	for lineage analysis	already deposited
2313	Japan/PG-2350/2020	EPI_ISL_685955	2020-04-29	Asia / Japan	Asia / Japan	B.1.1	Pathogen Genomics Center, National Institute of Infectious Diseases	Pathogen Genomics Center, National Institute of Infectious Diseases	Tsuyoshi Sekizuka et al	for lineage analysis	already deposited
2314	Japan/PG-2351/2020	EPI_ISL_685956	2020-05-12	Asia / Japan	Asia / Japan	B.1.1	Pathogen Genomics Center, National Institute of Infectious Diseases	Pathogen Genomics Center, National Institute of Infectious Diseases	Tsuyoshi Sekizuka et al	for lineage analysis	already deposited
2315	Japan/PG-2352/2020	EPI_ISL_685957	2020-04-16	Asia / Japan	Asia / Japan	B.1.1.48	Pathogen Genomics Center, National Institute of Infectious Diseases	Pathogen Genomics Center, National Institute of Infectious Diseases	Tsuyoshi Sekizuka et al	for lineage analysis	already deposited
2316	Japan/PG-2353/2020	EPI_ISL_685958	2020-04-22	Asia / Japan	Asia / Japan	B.1.1.285	Pathogen Genomics Center, National Institute of Infectious Diseases	Pathogen Genomics Center, National Institute of Infectious Diseases	Tsuyoshi Sekizuka et al	for lineage analysis	already deposited
2317	Japan/PG-2354/2020	EPI_ISL_685959	2020-04-22	Asia / Japan	Asia / Japan	B.1.1.48	Pathogen Genomics Center, National Institute of Infectious Diseases	Pathogen Genomics Center, National Institute of Infectious Diseases	Tsuyoshi Sekizuka et al	for lineage analysis	already deposited
2318	Japan/PG-2355/2020	EPI_ISL_685960	2020-04-22	Asia / Japan	Asia / Japan	B.1.1	Pathogen Genomics Center, National Institute of Infectious Diseases	Pathogen Genomics Center, National Institute of Infectious Diseases	Tsuyoshi Sekizuka et al	for lineage analysis	already deposited
2319	Japan/PG-2356/2020	EPI_ISL_685961	2020-04-25	Asia / Japan	Asia / Japan	B.1.1	Pathogen Genomics Center, National Institute of Infectious Diseases	Pathogen Genomics Center, National Institute of Infectious Diseases	Tsuyoshi Sekizuka et al	for lineage analysis	already deposited
2320	Japan/PG-2358/2020	EPI_ISL_685963	2020-05-28	Asia / Japan	Asia / Japan	B.1.1	Tokyo Metropolitan Institute of Public Health	Pathogen Genomics Center, National Institute of Infectious Diseases	Tsuyoshi Sekizuka et al	for lineage analysis	already deposited
2321	Japan/PG-2359/2020	EPI_ISL_685964	2020-05-28	Asia / Japan	Asia / Japan	B.1.1	Tokyo Metropolitan Institute of Public Health	Pathogen Genomics Center, National Institute of Infectious Diseases	Tsuyoshi Sekizuka et al	for lineage analysis	already deposited
2322	Japan/PG-2360/2020	EPI_ISL_685965	2020-05-28	Asia / Japan	Asia / Japan	B.1.1	Tokyo Metropolitan Institute of Public Health	Pathogen Genomics Center, National Institute of Infectious Diseases	Tsuyoshi Sekizuka et al	for lineage analysis	already deposited
2323	Japan/PG-2361/2020	EPI_ISL_685966	2020-05-28	Asia / Japan	Asia / Japan	B.1.1	Tokyo Metropolitan Institute of Public Health	Pathogen Genomics Center, National Institute of Infectious Diseases	Tsuyoshi Sekizuka et al	for lineage analysis	already deposited
2324	Japan/PG-2362/2020	EPI_ISL_685967	2020-05-28	Asia / Japan	Asia / Japan	B.1.1	Tokyo Metropolitan Institute of Public Health	Pathogen Genomics Center, National Institute of Infectious Diseases	Tsuyoshi Sekizuka et al	for lineage analysis	already deposited
2325	Japan/PG-2363/2020	EPI_ISL_685968	2020-05-29	Asia / Japan	Asia / Japan	B.1.1	Tokyo Metropolitan Institute of Public Health	Pathogen Genomics Center, National Institute of Infectious Diseases	Tsuyoshi Sekizuka et al	for lineage analysis	already deposited
2326	Japan/PG-2364/2020	EPI_ISL_685969	2020-05-29	Asia / Japan	Asia / Japan	B.1.1	Tokyo Metropolitan Institute of Public Health	Pathogen Genomics Center, National Institute of Infectious Diseases	Tsuyoshi Sekizuka et al	for lineage analysis	already deposited
2327	Japan/PG-2365/2020	EPI_ISL_685970	2020-05-29	Asia / Japan	Asia / Japan	B.1.1	Tokyo Metropolitan Institute of Public Health	Pathogen Genomics Center, National Institute of Infectious Diseases	Tsuyoshi Sekizuka et al	for lineage analysis	already deposited
2328	Japan/PG-2366/2020	EPI_ISL_685971	2020-05-29	Asia / Japan	Asia / Japan	B.1.1	Tokyo Metropolitan Institute of Public Health	Pathogen Genomics Center, National Institute of Infectious Diseases	Tsuyoshi Sekizuka et al	for lineage analysis	already deposited
2329	Japan/PG-2367/2020	EPI_ISL_685972	2020-05-29	Asia / Japan	Asia / Japan	B.1.1	Tokyo Metropolitan Institute of Public Health	Pathogen Genomics Center, National Institute of Infectious Diseases	Tsuyoshi Sekizuka et al	for lineage analysis	already deposited
2330	Japan/PG-2368/2020	EPI_ISL_685973	2020-05-29	Asia / Japan	Asia / Japan	B.1.1	Tokyo Metropolitan Institute of Public Health	Pathogen Genomics Center, National Institute of Infectious Diseases	Tsuyoshi Sekizuka et al	for lineage analysis	already deposited
2331	Japan/PG-2369/2020	EPI_ISL_685974	2020-05-29	Asia / Japan	Asia / Japan	B.1.1	Tokyo Metropolitan Institute of Public Health	Pathogen Genomics Center, National Institute of Infectious Diseases	Tsuyoshi Sekizuka et al	for lineage analysis	already deposited
2332	Japan/PG-2370/2020	EPI_ISL_685975	2020-05-30	Asia / Japan	Asia / Japan	B.1.1	Tokyo Metropolitan Institute of Public Health	Pathogen Genomics Center, National Institute of Infectious Diseases	Tsuyoshi Sekizuka et al	for lineage analysis	already deposited
2333	Japan/PG-2371/2020	EPI_ISL_685976	2020-05-31	Asia / Japan	Asia / Japan	B.1.1	Tokyo Metropolitan Institute of Public Health	Pathogen Genomics Center, National Institute of Infectious Diseases	Tsuyoshi Sekizuka et al	for lineage analysis	already deposited
2334	Japan/PG-2372/2020	EPI_ISL_685977	2020-05-31	Asia / Japan	Asia / Japan	B.1.1	Tokyo Metropolitan Institute of Public Health	Pathogen Genomics Center, National Institute of Infectious Diseases	Tsuyoshi Sekizuka et al	for lineage analysis	already deposited
2335	Japan/PG-2373/2020	EPI_ISL_685978	2020-05-31	Asia / Japan	Asia / Japan	B.1.1	Tokyo Metropolitan Institute of Public Health	Pathogen Genomics Center, National Institute of Infectious Diseases	Tsuyoshi Sekizuka et al	for lineage analysis	already deposited
2336	Japan/PG-2374/2020	EPI_ISL_685979	2020-05-31	Asia / Japan	Asia / Japan	B.1.1	Tokyo Metropolitan Institute of Public Health	Pathogen Genomics Center, National Institute of Infectious Diseases	Tsuyoshi Sekizuka et al	for lineage analysis	already deposited
2337	Japan/PG-2375/2020	EPI_ISL_685980	2020-05-31	Asia / Japan	Asia / Japan	B.1.1	Tokyo Metropolitan Institute of Public Health	Pathogen Genomics Center, National Institute of Infectious Diseases	Tsuyoshi Sekizuka et al	for lineage analysis	already deposited
2338	Japan/PG-2376/2020	EPI_ISL_685981	2020-05-31	Asia / Japan	Asia / Japan	B.1.1	Tokyo Metropolitan Institute of Public Health	Pathogen Genomics Center, National Institute of Infectious Diseases	Tsuyoshi Sekizuka et al	for lineage analysis	already deposited
2339	Japan/PG-2377/2020	EPI_ISL_685982	2020-05-31	Asia / Japan	Asia / Japan	B.1.1.484	Tokyo Metropolitan Institute of Public Health	Pathogen Genomics Center, National Institute of Infectious Diseases	Tsuyoshi Sekizuka et al	for lineage analysis	already deposited
2340	Japan/PG-2378/2020	EPI_ISL_685983	2020-05-31	Asia / Japan	Asia / Japan	B.1.1	Tokyo Metropolitan Institute of Public Health	Pathogen Genomics Center, National Institute of Infectious Diseases	Tsuyoshi Sekizuka et al	for lineage analysis	already deposited
2341	Japan/PG-2379/2020	EPI_ISL_685984	2020-05-31	Asia / Japan	Asia / Japan	B.1.1	Tokyo Metropolitan Institute of Public Health	Pathogen Genomics Center, National Institute of Infectious Diseases	Tsuyoshi Sekizuka et al	for lineage analysis	already deposited
2342	Japan/PG-2380/2020	EPI_ISL_685985	2020-05-31	Asia / Japan	Asia / Japan	B.1.1	Tokyo Metropolitan Institute of Public Health	Pathogen Genomics Center, National Institute of Infectious Diseases	Tsuyoshi Sekizuka et al	for lineage analysis	already deposited
2343	Japan/PG-2381/2020	EPI_ISL_685986	2020-05-31	Asia / Japan	Asia / Japan	B.1.1.284	Tokyo Metropolitan Institute of Public Health	Pathogen Genomics Center, National Institute of Infectious Diseases	Tsuyoshi Sekizuka et al	for lineage analysis	already deposited
2344	Japan/PG-2382/2020	EPI_ISL_685987	2020-04-30	Asia / Japan	Asia / Japan	B.1.1	Tokyo Metropolitan Institute of Public Health	Pathogen Genomics Center, National Institute of Infectious Diseases	Tsuyoshi Sekizuka et al	for lineage analysis	already deposited
2345	Japan/PG-2383/2020	EPI_ISL_685988	2020-03-09	Asia / Japan	Asia / Japan	B.1	Pathogen Genomics Center, National Institute of Infectious Diseases	Pathogen Genomics Center, National Institute of Infectious Diseases	Tsuyoshi Sekizuka et al	for lineage analysis	already deposited
2346	Japan/PG-2384/2020	EPI_ISL_685989	2020-03-09	Asia / Japan	Asia / Japan	B.1	Pathogen Genomics Center, National Institute of Infectious Diseases	Pathogen Genomics Center, National Institute of Infectious Diseases	Tsuyoshi Sekizuka et al	for lineage analysis	already deposited
2347	Japan/PG-2385/2020	EPI_ISL_685990	2020-03-09	Asia / Japan	Asia / Japan	B.1	Pathogen Genomics Center, National Institute of Infectious Diseases	Pathogen Genomics Center, National Institute of Infectious Diseases	Tsuyoshi Sekizuka et al	for lineage analysis	already deposited
2348	Japan/PG-2386/2020	EPI_ISL_685991	2020-03-25	Asia / Japan	Asia / Japan	B.1.1.283	Pathogen Genomics Center, National Institute of Infectious Diseases	Pathogen Genomics Center, National Institute of Infectious Diseases	Tsuyoshi Sekizuka et al	for lineage analysis	already deposited
2349	Japan/PG-2387/2020	EPI_ISL_685992	2020-04-03	Asia / Japan	Asia / Japan	B.1.1	Pathogen Genomics Center, National Institute of Infectious Diseases	Pathogen Genomics Center, National Institute of Infectious Diseases	Tsuyoshi Sekizuka et al	for lineage analysis	already deposited
2350	Japan/PG-2388/2020	EPI_ISL_685993	2020-04-04	Asia / Japan	Asia / Japan	B.1.1	Pathogen Genomics Center, National Institute of Infectious Diseases	Pathogen Genomics Center, National Institute of Infectious Diseases	Tsuyoshi Sekizuka et al	for lineage analysis	already deposited
2351	Japan/PG-2389/2020	EPI_ISL_685994	2020-04-06	Asia / Japan	Asia / Japan	B.1.1	Pathogen Genomics Center, National Institute of Infectious Diseases	Pathogen Genomics Center, National Institute of Infectious Diseases	Tsuyoshi Sekizuka et al	for lineage analysis	already deposited
2352	Japan/PG-2390/2020	EPI_ISL_685995	2020-04-06	Asia / Japan	Asia / Japan	B.1.1	Pathogen Genomics Center, National Institute of Infectious Diseases	Pathogen Genomics Center, National Institute of Infectious Diseases	Tsuyoshi Sekizuka et al	for lineage analysis	already deposited
2353	Japan/PG-2391/2020	EPI_ISL_685996	2020-04-06	Asia / Japan	Asia / Japan	B.1.1.285	Pathogen Genomics Center, National Institute of Infectious Diseases	Pathogen Genomics Center, National Institute of Infectious Diseases	Tsuyoshi Sekizuka et al	for lineage analysis	already deposited
2354	Japan/PG-2392/2020	EPI_ISL_685997	2020-04-06	Asia / Japan	Asia / Japan	B.1.1.285	Pathogen Genomics Center, National Institute of Infectious Diseases	Pathogen Genomics Center, National Institute of Infectious Diseases	Tsuyoshi Sekizuka et al	for lineage analysis	already deposited
2355	Japan/PG-2393/2020	EPI_ISL_685998	2020-04-06	Asia / Japan	Asia / Japan	B.1.1.285	Pathogen Genomics Center, National Institute of Infectious Diseases	Pathogen Genomics Center, National Institute of Infectious Diseases	Tsuyoshi Sekizuka et al	for lineage analysis	already deposited
2356	Japan/PG-2394/2020	EPI_ISL_685999	2020-04-06	Asia / Japan	Asia / Japan	B.1.1.48	Pathogen Genomics Center, National Institute of Infectious Diseases	Pathogen Genomics Center, National Institute of Infectious Diseases	Tsuyoshi Sekizuka et al	for lineage analysis	already deposited
2357	Japan/PG-2395/2020	EPI_ISL_686000	2020-04-07	Asia / Japan	Asia / Japan	B.1.1.282	Pathogen Genomics Center, National Institute of Infectious Diseases	Pathogen Genomics Center, National Institute of Infectious Diseases	Tsuyoshi Sekizuka et al	for lineage analysis	already deposited
2358	Japan/PG-2396/2020	EPI_ISL_686001	2020-04-09	Asia / Japan	Asia / Japan	B.1.1.282	Pathogen Genomics Center, National Institute of Infectious Diseases	Pathogen Genomics Center, National Institute of Infectious Diseases	Tsuyoshi Sekizuka et al	for lineage analysis	already deposited
2359	Japan/PG-2397/2020	EPI_ISL_686002	2020-04-13	Asia / Japan	Asia / Japan	B.1.1	Pathogen Genomics Center, National Institute of Infectious Diseases	Pathogen Genomics Center, National Institute of Infectious Diseases	Tsuyoshi Sekizuka et al	for lineage analysis	already deposited
2360	Japan/PG-2398/2020	EPI_ISL_686003	2020-04-14	Asia / Japan	Asia / Japan	B.1.1	Pathogen Genomics Center, National Institute of Infectious Diseases	Pathogen Genomics Center, National Institute of Infectious Diseases	Tsuyoshi Sekizuka et al	for lineage analysis	already deposited
2361	Japan/PG-2399/2020	EPI_ISL_686004	2020-04-15	Asia / Japan	Asia / Japan	B.1.1	Pathogen Genomics Center, National Institute of Infectious Diseases	Pathogen Genomics Center, National Institute of Infectious Diseases	Tsuyoshi Sekizuka et al	for lineage analysis	already deposited
2362	Japan/PG-2400/2020	EPI_ISL_686005	2020-04-15	Asia / Japan	Asia / Japan	B.1.1	Pathogen Genomics Center, National Institute of Infectious Diseases	Pathogen Genomics Center, National Institute of Infectious Diseases	Tsuyoshi Sekizuka et al	for lineage analysis	already deposited
2363	Japan/PG-2401/2020	EPI_ISL_686006	2020-04-17	Asia / Japan	Asia / Japan	B.1.1	Pathogen Genomics Center, National Institute of Infectious Diseases	Pathogen Genomics Center, National Institute of Infectious Diseases	Tsuyoshi Sekizuka et al	for lineage analysis	already deposited
2364	Japan/PG-2402/2020	EPI_ISL_686007	2020-04-17	Asia / Japan	Asia / Japan	B.1.1	Pathogen Genomics Center, National Institute of Infectious Diseases	Pathogen Genomics Center, National Institute of Infectious Diseases	Tsuyoshi Sekizuka et al	for lineage analysis	already deposited
2365	Japan/PG-2403/2020	EPI_ISL_686008	2020-04-17	Asia / Japan	Asia / Japan	B.1.1	Pathogen Genomics Center, National Institute of Infectious Diseases	Pathogen Genomics Center, National Institute of Infectious Diseases	Tsuyoshi Sekizuka et al	for lineage analysis	already deposited
2366	Japan/PG-2404/2020	EPI_ISL_686009	2020-04-20	Asia / Japan	Asia / Japan	B.1.1	Pathogen Genomics Center, National Institute of Infectious Diseases	Pathogen Genomics Center, National Institute of Infectious Diseases	Tsuyoshi Sekizuka et al	for lineage analysis	already deposited
2367	Japan/PG-2405/2020	EPI_ISL_686010	2020-04-21	Asia / Japan	Asia / Japan	B.1.1	Pathogen Genomics Center, National Institute of Infectious Diseases	Pathogen Genomics Center, National Institute of Infectious Diseases	Tsuyoshi Sekizuka et al	for lineage analysis	already deposited
2368	Japan/PG-2406/2020	EPI_ISL_686011	2020-04-22	Asia / Japan	Asia / Japan	B.1.1	Pathogen Genomics Center, National Institute of Infectious Diseases	Pathogen Genomics Center, National Institute of Infectious Diseases	Tsuyoshi Sekizuka et al	for lineage analysis	already deposited
2369	Japan/PG-2407/2020	EPI_ISL_686012	2020-04-22	Asia / Japan	Asia / Japan	B.1.1	Pathogen Genomics Center, National Institute of Infectious Diseases	Pathogen Genomics Center, National Institute of Infectious Diseases	Tsuyoshi Sekizuka et al	for lineage analysis	already deposited
2370	Japan/PG-2408/2020	EPI_ISL_686013	2020-04-23	Asia / Japan	Asia / Japan	B.1.1	Pathogen Genomics Center, National Institute of Infectious Diseases	Pathogen Genomics Center, National Institute of Infectious Diseases	Tsuyoshi Sekizuka et al	for lineage analysis	already deposited
2371	Japan/PG-2409/2020	EPI_ISL_686014	2020-04-23	Asia / Japan	Asia / Japan	B.1.1	Pathogen Genomics Center, National Institute of Infectious Diseases	Pathogen Genomics Center, National Institute of Infectious Diseases	Tsuyoshi Sekizuka et al	for lineage analysis	already deposited
2372	Japan/PG-2410/2020	EPI_ISL_686015	2020-04-23	Asia / Japan	Asia / Japan	B.1.1	Pathogen Genomics Center, National Institute of Infectious Diseases	Pathogen Genomics Center, National Institute of Infectious Diseases	Tsuyoshi Sekizuka et al	for lineage analysis	already deposited
2373	Japan/PG-2411/2020	EPI_ISL_686016	2020-04-24	Asia / Japan	Asia / Japan	B.1.1	Pathogen Genomics Center, National Institute of Infectious Diseases	Pathogen Genomics Center, National Institute of Infectious Diseases	Tsuyoshi Sekizuka et al	for lineage analysis	already deposited
2374	Japan/PG-2416/2020	EPI_ISL_686021	2020-03-31	Asia / Japan	Asia / Japan	A.2	Pathogen Genomics Center, National Institute of Infectious Diseases	Pathogen Genomics Center, National Institute of Infectious Diseases	Tsuyoshi Sekizuka et al	for lineage analysis	already deposited
2375	Japan/PG-2417/2020	EPI_ISL_686022	2020-03-26	Asia / Japan	Asia / Japan	B.6	Pathogen Genomics Center, National Institute of Infectious Diseases	Pathogen Genomics Center, National Institute of Infectious Diseases	Tsuyoshi Sekizuka et al	for lineage analysis	already deposited
2376	Japan/PG-2418/2020	EPI_ISL_686023	2020-03-27	Asia / Japan	Asia / Japan	B.1.1	Pathogen Genomics Center, National Institute of Infectious Diseases	Pathogen Genomics Center, National Institute of Infectious Diseases	Tsuyoshi Sekizuka et al	for lineage analysis	already deposited
2377	Japan/PG-2420/2020	EPI_ISL_686025	2020-04-02	Asia / Japan	Asia / Japan	B.1	Pathogen Genomics Center, National Institute of Infectious Diseases	Pathogen Genomics Center, National Institute of Infectious Diseases	Tsuyoshi Sekizuka et al	for lineage analysis	already deposited
2378	Japan/PG-2421/2020	EPI_ISL_686026	2020-04-03	Asia / Japan	Asia / Japan	B.1.1	Pathogen Genomics Center, National Institute of Infectious Diseases	Pathogen Genomics Center, National Institute of Infectious Diseases	Tsuyoshi Sekizuka et al	for lineage analysis	already deposited
2379	Japan/PG-2422/2020	EPI_ISL_686027	2020-04-03	Asia / Japan	Asia / Japan	B.1.1.48	Pathogen Genomics Center, National Institute of Infectious Diseases	Pathogen Genomics Center, National Institute of Infectious Diseases	Tsuyoshi Sekizuka et al	for lineage analysis	already deposited
2380	Japan/PG-2424/2020	EPI_ISL_686029	2020-04-03	Asia / Japan	Asia / Japan	B.1.1.283	Pathogen Genomics Center, National Institute of Infectious Diseases	Pathogen Genomics Center, National Institute of Infectious Diseases	Tsuyoshi Sekizuka et al	for lineage analysis	already deposited
2381	Japan/PG-2425/2020	EPI_ISL_686030	2020-04-06	Asia / Japan	Asia / Japan	B.1.1	Pathogen Genomics Center, National Institute of Infectious Diseases	Pathogen Genomics Center, National Institute of Infectious Diseases	Tsuyoshi Sekizuka et al	for lineage analysis	already deposited
2382	Japan/PG-2426/2020	EPI_ISL_686031	2020-04-06	Asia / Japan	Asia / Japan	B.1	Pathogen Genomics Center, National Institute of Infectious Diseases	Pathogen Genomics Center, National Institute of Infectious Diseases	Tsuyoshi Sekizuka et al	for lineage analysis	already deposited
2383	Japan/PG-2427/2020	EPI_ISL_686032	2020-04-07	Asia / Japan	Asia / Japan	B.1.1	Pathogen Genomics Center, National Institute of Infectious Diseases	Pathogen Genomics Center, National Institute of Infectious Diseases	Tsuyoshi Sekizuka et al	for lineage analysis	already deposited
2384	Japan/PG-2428/2020	EPI_ISL_686033	2020-04-07	Asia / Japan	Asia / Japan	B.1.1	Pathogen Genomics Center, National Institute of Infectious Diseases	Pathogen Genomics Center, National Institute of Infectious Diseases	Tsuyoshi Sekizuka et al	for lineage analysis	already deposited
2385	Japan/PG-2429/2020	EPI_ISL_686034	2020-04-15	Asia / Japan	Asia / Japan	B.1.1	Pathogen Genomics Center, National Institute of Infectious Diseases	Pathogen Genomics Center, National Institute of Infectious Diseases	Tsuyoshi Sekizuka et al	for lineage analysis	already deposited
2386	Japan/PG-2430/2020	EPI_ISL_686035	2020-04-22	Asia / Japan	Asia / Japan	B.1.1.48	Pathogen Genomics Center, National Institute of Infectious Diseases	Pathogen Genomics Center, National Institute of Infectious Diseases	Tsuyoshi Sekizuka et al	for lineage analysis	already deposited
2387	Japan/PG-2431/2020	EPI_ISL_686036	2020-04-23	Asia / Japan	Asia / Japan	B.1.1	Pathogen Genomics Center, National Institute of Infectious Diseases	Pathogen Genomics Center, National Institute of Infectious Diseases	Tsuyoshi Sekizuka et al	for lineage analysis	already deposited
2388	Japan/PG-2432/2020	EPI_ISL_686037	2020-04-25	Asia / Japan	Asia / Japan	B.1.1.48	Pathogen Genomics Center, National Institute of Infectious Diseases	Pathogen Genomics Center, National Institute of Infectious Diseases	Tsuyoshi Sekizuka et al	for lineage analysis	already deposited
2389	Japan/PG-2433/2020	EPI_ISL_686038	2020-03-01	Asia / Japan	Asia / Japan	A	Pathogen Genomics Center, National Institute of Infectious Diseases	Pathogen Genomics Center, National Institute of Infectious Diseases	Tsuyoshi Sekizuka et al	for lineage analysis	already deposited
2390	Japan/PG-2434/2020	EPI_ISL_686039	2020-03-17	Asia / Japan	Asia / Japan	B.1	Pathogen Genomics Center, National Institute of Infectious Diseases	Pathogen Genomics Center, National Institute of Infectious Diseases	Tsuyoshi Sekizuka et al	for lineage analysis	already deposited
2391	Japan/PG-2435/2020	EPI_ISL_686040	2020-03-25	Asia / Japan	Asia / Japan	B.1	Pathogen Genomics Center, National Institute of Infectious Diseases	Pathogen Genomics Center, National Institute of Infectious Diseases	Tsuyoshi Sekizuka et al	for lineage analysis	already deposited
2392	Japan/PG-2436/2020	EPI_ISL_686041	2020-03-30	Asia / Japan	Asia / Japan	B.1.1.285	Pathogen Genomics Center, National Institute of Infectious Diseases	Pathogen Genomics Center, National Institute of Infectious Diseases	Tsuyoshi Sekizuka et al	for lineage analysis	already deposited
2393	Japan/PG-2437/2020	EPI_ISL_686042	2020-03-31	Asia / Japan	Asia / Japan	B.1.1.285	Pathogen Genomics Center, National Institute of Infectious Diseases	Pathogen Genomics Center, National Institute of Infectious Diseases	Tsuyoshi Sekizuka et al	for lineage analysis	already deposited
2394	Japan/PG-2438/2020	EPI_ISL_686043	2020-03-31	Asia / Japan	Asia / Japan	B.1.1.285	Pathogen Genomics Center, National Institute of Infectious Diseases	Pathogen Genomics Center, National Institute of Infectious Diseases	Tsuyoshi Sekizuka et al	for lineage analysis	already deposited
2395	Japan/PG-2439/2020	EPI_ISL_686044	2020-04-01	Asia / Japan	Asia / Japan	B.1.1	Pathogen Genomics Center, National Institute of Infectious Diseases	Pathogen Genomics Center, National Institute of Infectious Diseases	Tsuyoshi Sekizuka et al	for lineage analysis	already deposited
2396	Japan/PG-2440/2020	EPI_ISL_686045	2020-04-01	Asia / Japan	Asia / Japan	B.1.1	Pathogen Genomics Center, National Institute of Infectious Diseases	Pathogen Genomics Center, National Institute of Infectious Diseases	Tsuyoshi Sekizuka et al	for lineage analysis	already deposited
2397	Japan/PG-2441/2020	EPI_ISL_686046	2020-04-01	Asia / Japan	Asia / Japan	B.1.1	Pathogen Genomics Center, National Institute of Infectious Diseases	Pathogen Genomics Center, National Institute of Infectious Diseases	Tsuyoshi Sekizuka et al	for lineage analysis	already deposited
2398	Japan/PG-2442/2020	EPI_ISL_686047	2020-04-02	Asia / Japan	Asia / Japan	B.1.1	Pathogen Genomics Center, National Institute of Infectious Diseases	Pathogen Genomics Center, National Institute of Infectious Diseases	Tsuyoshi Sekizuka et al	for lineage analysis	already deposited
2399	Japan/PG-2443/2020	EPI_ISL_686048	2020-04-03	Asia / Japan	Asia / Japan	B.1.1.285	Pathogen Genomics Center, National Institute of Infectious Diseases	Pathogen Genomics Center, National Institute of Infectious Diseases	Tsuyoshi Sekizuka et al	for lineage analysis	already deposited
2400	Japan/PG-2444/2020	EPI_ISL_686049	2020-04-03	Asia / Japan	Asia / Japan	B.1.1.285	Pathogen Genomics Center, National Institute of Infectious Diseases	Pathogen Genomics Center, National Institute of Infectious Diseases	Tsuyoshi Sekizuka et al	for lineage analysis	already deposited
2401	Japan/PG-2445/2020	EPI_ISL_686050	2020-04-03	Asia / Japan	Asia / Japan	B.1.1.285	Pathogen Genomics Center, National Institute of Infectious Diseases	Pathogen Genomics Center, National Institute of Infectious Diseases	Tsuyoshi Sekizuka et al	for lineage analysis	already deposited
2402	Japan/PG-2446/2020	EPI_ISL_686051	2020-04-02	Asia / Japan	Asia / Japan	B.1.1	Pathogen Genomics Center, National Institute of Infectious Diseases	Pathogen Genomics Center, National Institute of Infectious Diseases	Tsuyoshi Sekizuka et al	for lineage analysis	already deposited
2403	Japan/PG-2447/2020	EPI_ISL_686052	2020-04-03	Asia / Japan	Asia / Japan	B.1.1	Pathogen Genomics Center, National Institute of Infectious Diseases	Pathogen Genomics Center, National Institute of Infectious Diseases	Tsuyoshi Sekizuka et al	for lineage analysis	already deposited
2404	Japan/PG-2448/2020	EPI_ISL_686053	2020-04-03	Asia / Japan	Asia / Japan	B.1.1	Pathogen Genomics Center, National Institute of Infectious Diseases	Pathogen Genomics Center, National Institute of Infectious Diseases	Tsuyoshi Sekizuka et al	for lineage analysis	already deposited
2405	Japan/PG-2449/2020	EPI_ISL_686054	2020-04-05	Asia / Japan	Asia / Japan	B.1.1	Pathogen Genomics Center, National Institute of Infectious Diseases	Pathogen Genomics Center, National Institute of Infectious Diseases	Tsuyoshi Sekizuka et al	for lineage analysis	already deposited
2406	Japan/PG-2450/2020	EPI_ISL_686055	2020-04-07	Asia / Japan	Asia / Japan	B.1.1	Pathogen Genomics Center, National Institute of Infectious Diseases	Pathogen Genomics Center, National Institute of Infectious Diseases	Tsuyoshi Sekizuka et al	for lineage analysis	already deposited
2407	Japan/PG-2451/2020	EPI_ISL_686056	2020-04-08	Asia / Japan	Asia / Japan	B.1.1.48	Pathogen Genomics Center, National Institute of Infectious Diseases	Pathogen Genomics Center, National Institute of Infectious Diseases	Tsuyoshi Sekizuka et al	for lineage analysis	already deposited
2408	Japan/PG-2452/2020	EPI_ISL_686057	2020-04-09	Asia / Japan	Asia / Japan	B.1.1.48	Pathogen Genomics Center, National Institute of Infectious Diseases	Pathogen Genomics Center, National Institute of Infectious Diseases	Tsuyoshi Sekizuka et al	for lineage analysis	already deposited
2409	Japan/PG-2453/2020	EPI_ISL_686058	2020-04-08	Asia / Japan	Asia / Japan	B.1.1	Pathogen Genomics Center, National Institute of Infectious Diseases	Pathogen Genomics Center, National Institute of Infectious Diseases	Tsuyoshi Sekizuka et al	for lineage analysis	already deposited
2410	Japan/PG-2454/2020	EPI_ISL_686059	2020-04-08	Asia / Japan	Asia / Japan	B.1.1	Pathogen Genomics Center, National Institute of Infectious Diseases	Pathogen Genomics Center, National Institute of Infectious Diseases	Tsuyoshi Sekizuka et al	for lineage analysis	already deposited
2411	Japan/PG-2455/2020	EPI_ISL_686060	2020-04-10	Asia / Japan	Asia / Japan	B.1.1.48	Pathogen Genomics Center, National Institute of Infectious Diseases	Pathogen Genomics Center, National Institute of Infectious Diseases	Tsuyoshi Sekizuka et al	for lineage analysis	already deposited
2412	Japan/PG-2456/2020	EPI_ISL_686061	2020-04-12	Asia / Japan	Asia / Japan	B.1.1.48	Pathogen Genomics Center, National Institute of Infectious Diseases	Pathogen Genomics Center, National Institute of Infectious Diseases	Tsuyoshi Sekizuka et al	for lineage analysis	already deposited
2413	Japan/PG-2457/2020	EPI_ISL_686062	2020-04-11	Asia / Japan	Asia / Japan	B.1.1	Pathogen Genomics Center, National Institute of Infectious Diseases	Pathogen Genomics Center, National Institute of Infectious Diseases	Tsuyoshi Sekizuka et al	for lineage analysis	already deposited
2414	Japan/PG-2458/2020	EPI_ISL_686063	2020-04-11	Asia / Japan	Asia / Japan	B.1.1	Pathogen Genomics Center, National Institute of Infectious Diseases	Pathogen Genomics Center, National Institute of Infectious Diseases	Tsuyoshi Sekizuka et al	for lineage analysis	already deposited
2415	Japan/PG-2459/2020	EPI_ISL_686064	2020-04-12	Asia / Japan	Asia / Japan	B.1.1.48	Pathogen Genomics Center, National Institute of Infectious Diseases	Pathogen Genomics Center, National Institute of Infectious Diseases	Tsuyoshi Sekizuka et al	for lineage analysis	already deposited
2416	Japan/PG-2460/2020	EPI_ISL_686065	2020-04-12	Asia / Japan	Asia / Japan	B.1.1.48	Pathogen Genomics Center, National Institute of Infectious Diseases	Pathogen Genomics Center, National Institute of Infectious Diseases	Tsuyoshi Sekizuka et al	for lineage analysis	already deposited
2417	Japan/PG-2461/2020	EPI_ISL_686066	2020-04-14	Asia / Japan	Asia / Japan	B.1.1.48	Pathogen Genomics Center, National Institute of Infectious Diseases	Pathogen Genomics Center, National Institute of Infectious Diseases	Tsuyoshi Sekizuka et al	for lineage analysis	already deposited
2418	Japan/PG-2462/2020	EPI_ISL_686067	2020-04-14	Asia / Japan	Asia / Japan	B.1.1.48	Pathogen Genomics Center, National Institute of Infectious Diseases	Pathogen Genomics Center, National Institute of Infectious Diseases	Tsuyoshi Sekizuka et al	for lineage analysis	already deposited
2419	Japan/PG-2463/2020	EPI_ISL_686068	2020-04-12	Asia / Japan	Asia / Japan	B.1.1	Pathogen Genomics Center, National Institute of Infectious Diseases	Pathogen Genomics Center, National Institute of Infectious Diseases	Tsuyoshi Sekizuka et al	for lineage analysis	already deposited
2420	Japan/PG-2464/2020	EPI_ISL_686069	2020-04-14	Asia / Japan	Asia / Japan	B.1.1	Pathogen Genomics Center, National Institute of Infectious Diseases	Pathogen Genomics Center, National Institute of Infectious Diseases	Tsuyoshi Sekizuka et al	for lineage analysis	already deposited
2421	Japan/PG-2465/2020	EPI_ISL_686070	2020-04-15	Asia / Japan	Asia / Japan	B.1.1.285	Pathogen Genomics Center, National Institute of Infectious Diseases	Pathogen Genomics Center, National Institute of Infectious Diseases	Tsuyoshi Sekizuka et al	for lineage analysis	already deposited
2422	Japan/PG-2466/2020	EPI_ISL_686071	2020-04-16	Asia / Japan	Asia / Japan	B.1.1.285	Pathogen Genomics Center, National Institute of Infectious Diseases	Pathogen Genomics Center, National Institute of Infectious Diseases	Tsuyoshi Sekizuka et al	for lineage analysis	already deposited
2423	Japan/PG-2467/2020	EPI_ISL_686072	2020-04-16	Asia / Japan	Asia / Japan	B.1.1	Pathogen Genomics Center, National Institute of Infectious Diseases	Pathogen Genomics Center, National Institute of Infectious Diseases	Tsuyoshi Sekizuka et al	for lineage analysis	already deposited
2424	Japan/PG-2468/2020	EPI_ISL_686073	2020-04-18	Asia / Japan	Asia / Japan	B.1.1.285	Pathogen Genomics Center, National Institute of Infectious Diseases	Pathogen Genomics Center, National Institute of Infectious Diseases	Tsuyoshi Sekizuka et al	for lineage analysis	already deposited
2425	Japan/PG-2469/2020	EPI_ISL_686074	2020-05-02	Asia / Japan	Asia / Japan	B.1.1.285	Pathogen Genomics Center, National Institute of Infectious Diseases	Pathogen Genomics Center, National Institute of Infectious Diseases	Tsuyoshi Sekizuka et al	for lineage analysis	already deposited
2426	Japan/PG-2470/2020	EPI_ISL_686075	2020-05-13	Asia / Japan	Asia / Japan	B.1.1	Pathogen Genomics Center, National Institute of Infectious Diseases	Pathogen Genomics Center, National Institute of Infectious Diseases	Tsuyoshi Sekizuka et al	for lineage analysis	already deposited
2427	Japan/PG-2471/2020	EPI_ISL_686076	2020-05-21	Asia / Japan	Asia / Japan	B.1.1	Pathogen Genomics Center, National Institute of Infectious Diseases	Pathogen Genomics Center, National Institute of Infectious Diseases	Tsuyoshi Sekizuka et al	for lineage analysis	already deposited
2428	Japan/PG-2472/2020	EPI_ISL_686077	2020-05-21	Asia / Japan	Asia / Japan	B.1.1	Pathogen Genomics Center, National Institute of Infectious Diseases	Pathogen Genomics Center, National Institute of Infectious Diseases	Tsuyoshi Sekizuka et al	for lineage analysis	already deposited
2429	Japan/PG-2473/2020	EPI_ISL_686078	2020-05-21	Asia / Japan	Asia / Japan	B.1.1	Pathogen Genomics Center, National Institute of Infectious Diseases	Pathogen Genomics Center, National Institute of Infectious Diseases	Tsuyoshi Sekizuka et al	for lineage analysis	already deposited
2430	Japan/PG-2474/2020	EPI_ISL_686079	2020-05-21	Asia / Japan	Asia / Japan	B.1.1	Pathogen Genomics Center, National Institute of Infectious Diseases	Pathogen Genomics Center, National Institute of Infectious Diseases	Tsuyoshi Sekizuka et al	for lineage analysis	already deposited
2431	Japan/PG-2475/2020	EPI_ISL_686080	2020-05-22	Asia / Japan	Asia / Japan	B.1.1	Pathogen Genomics Center, National Institute of Infectious Diseases	Pathogen Genomics Center, National Institute of Infectious Diseases	Tsuyoshi Sekizuka et al	for lineage analysis	already deposited
2432	Japan/PG-2476/2020	EPI_ISL_686081	2020-05-23	Asia / Japan	Asia / Japan	B.1.1	Pathogen Genomics Center, National Institute of Infectious Diseases	Pathogen Genomics Center, National Institute of Infectious Diseases	Tsuyoshi Sekizuka et al	for lineage analysis	already deposited
2433	Japan/PG-2477/2020	EPI_ISL_686082	2020-05-23	Asia / Japan	Asia / Japan	B.1.1	Pathogen Genomics Center, National Institute of Infectious Diseases	Pathogen Genomics Center, National Institute of Infectious Diseases	Tsuyoshi Sekizuka et al	for lineage analysis	already deposited
2434	Japan/PG-2478/2020	EPI_ISL_686083	2020-04-20	Asia / Japan	Asia / Japan	B.1.1	Saitama Prefectural Institute of Public Health	Pathogen Genomics Center, National Institute of Infectious Diseases	Tsuyoshi Sekizuka et al	for lineage analysis	already deposited
2435	Japan/PG-2479/2020	EPI_ISL_686084	2020-04-20	Asia / Japan	Asia / Japan	B.1.1	Saitama Prefectural Institute of Public Health	Pathogen Genomics Center, National Institute of Infectious Diseases	Tsuyoshi Sekizuka et al	for lineage analysis	already deposited
2436	Japan/PG-2480/2020	EPI_ISL_686085	2020-04-20	Asia / Japan	Asia / Japan	B.1.1	Saitama Prefectural Institute of Public Health	Pathogen Genomics Center, National Institute of Infectious Diseases	Tsuyoshi Sekizuka et al	for lineage analysis	already deposited
2437	Japan/PG-2481/2020	EPI_ISL_686086	2020-04-20	Asia / Japan	Asia / Japan	B.1.1	Saitama Prefectural Institute of Public Health	Pathogen Genomics Center, National Institute of Infectious Diseases	Tsuyoshi Sekizuka et al	for lineage analysis	already deposited
2438	Japan/PG-2482/2020	EPI_ISL_686087	2020-04-20	Asia / Japan	Asia / Japan	B.1.1	Saitama Prefectural Institute of Public Health	Pathogen Genomics Center, National Institute of Infectious Diseases	Tsuyoshi Sekizuka et al	for lineage analysis	already deposited
2439	Japan/PG-2483/2020	EPI_ISL_686088	2020-04-20	Asia / Japan	Asia / Japan	B.1.1	Saitama Prefectural Institute of Public Health	Pathogen Genomics Center, National Institute of Infectious Diseases	Tsuyoshi Sekizuka et al	for lineage analysis	already deposited
2440	Japan/PG-2484/2020	EPI_ISL_686089	2020-04-21	Asia / Japan	Asia / Japan	B.1.1	Saitama Prefectural Institute of Public Health	Pathogen Genomics Center, National Institute of Infectious Diseases	Tsuyoshi Sekizuka et al	for lineage analysis	already deposited
2441	Japan/PG-2485/2020	EPI_ISL_686090	2020-04-21	Asia / Japan	Asia / Japan	B.1.1	Saitama Prefectural Institute of Public Health	Pathogen Genomics Center, National Institute of Infectious Diseases	Tsuyoshi Sekizuka et al	for lineage analysis	already deposited
2442	Japan/PG-2486/2020	EPI_ISL_686091	2020-04-21	Asia / Japan	Asia / Japan	B.1.1	Saitama Prefectural Institute of Public Health	Pathogen Genomics Center, National Institute of Infectious Diseases	Tsuyoshi Sekizuka et al	for lineage analysis	already deposited
2443	Japan/PG-2487/2020	EPI_ISL_686092	2020-04-21	Asia / Japan	Asia / Japan	B.1.1	Saitama Prefectural Institute of Public Health	Pathogen Genomics Center, National Institute of Infectious Diseases	Tsuyoshi Sekizuka et al	for lineage analysis	already deposited
2444	Japan/PG-2488/2020	EPI_ISL_686093	2020-04-21	Asia / Japan	Asia / Japan	B.1.1	Saitama Prefectural Institute of Public Health	Pathogen Genomics Center, National Institute of Infectious Diseases	Tsuyoshi Sekizuka et al	for lineage analysis	already deposited
2445	Japan/PG-2489/2020	EPI_ISL_686094	2020-04-21	Asia / Japan	Asia / Japan	B.1.1	Saitama Prefectural Institute of Public Health	Pathogen Genomics Center, National Institute of Infectious Diseases	Tsuyoshi Sekizuka et al	for lineage analysis	already deposited
2446	Japan/PG-2490/2020	EPI_ISL_686095	2020-04-21	Asia / Japan	Asia / Japan	B.1.1	Saitama Prefectural Institute of Public Health	Pathogen Genomics Center, National Institute of Infectious Diseases	Tsuyoshi Sekizuka et al	for lineage analysis	already deposited
2447	Japan/PG-2491/2020	EPI_ISL_686096	2020-04-21	Asia / Japan	Asia / Japan	B.1.1	Saitama Prefectural Institute of Public Health	Pathogen Genomics Center, National Institute of Infectious Diseases	Tsuyoshi Sekizuka et al	for lineage analysis	already deposited
2448	Japan/PG-2492/2020	EPI_ISL_686097	2020-04-21	Asia / Japan	Asia / Japan	B.1.1	Saitama Prefectural Institute of Public Health	Pathogen Genomics Center, National Institute of Infectious Diseases	Tsuyoshi Sekizuka et al	for lineage analysis	already deposited
2449	Japan/PG-2493/2020	EPI_ISL_686098	2020-04-21	Asia / Japan	Asia / Japan	B.1.1	Saitama Prefectural Institute of Public Health	Pathogen Genomics Center, National Institute of Infectious Diseases	Tsuyoshi Sekizuka et al	for lineage analysis	already deposited
2450	Japan/PG-2494/2020	EPI_ISL_686099	2020-04-22	Asia / Japan	Asia / Japan	B.1.1	Saitama Prefectural Institute of Public Health	Pathogen Genomics Center, National Institute of Infectious Diseases	Tsuyoshi Sekizuka et al	for lineage analysis	already deposited
2451	Japan/PG-2495/2020	EPI_ISL_686100	2020-04-21	Asia / Japan	Asia / Japan	B.1.1	Saitama Prefectural Institute of Public Health	Pathogen Genomics Center, National Institute of Infectious Diseases	Tsuyoshi Sekizuka et al	for lineage analysis	already deposited
2452	Japan/PG-2496/2020	EPI_ISL_686101	2020-04-21	Asia / Japan	Asia / Japan	B.1.1	Saitama Prefectural Institute of Public Health	Pathogen Genomics Center, National Institute of Infectious Diseases	Tsuyoshi Sekizuka et al	for lineage analysis	already deposited
2453	Japan/PG-2497/2020	EPI_ISL_686102	2020-04-21	Asia / Japan	Asia / Japan	B.1.1	Saitama Prefectural Institute of Public Health	Pathogen Genomics Center, National Institute of Infectious Diseases	Tsuyoshi Sekizuka et al	for lineage analysis	already deposited
2454	Japan/PG-2498/2020	EPI_ISL_686103	2020-04-21	Asia / Japan	Asia / Japan	B.1.1	Saitama Prefectural Institute of Public Health	Pathogen Genomics Center, National Institute of Infectious Diseases	Tsuyoshi Sekizuka et al	for lineage analysis	already deposited
2455	Japan/PG-2499/2020	EPI_ISL_686104	2020-04-22	Asia / Japan	Asia / Japan	B.1.1	Saitama Prefectural Institute of Public Health	Pathogen Genomics Center, National Institute of Infectious Diseases	Tsuyoshi Sekizuka et al	for lineage analysis	already deposited
2456	Japan/PG-2500/2020	EPI_ISL_686105	2020-04-22	Asia / Japan	Asia / Japan	B.1.1	Saitama Prefectural Institute of Public Health	Pathogen Genomics Center, National Institute of Infectious Diseases	Tsuyoshi Sekizuka et al	for lineage analysis	already deposited
2457	Japan/PG-2501/2020	EPI_ISL_686106	2020-04-22	Asia / Japan	Asia / Japan	B.1.1	Saitama Prefectural Institute of Public Health	Pathogen Genomics Center, National Institute of Infectious Diseases	Tsuyoshi Sekizuka et al	for lineage analysis	already deposited
2458	Japan/PG-2502/2020	EPI_ISL_686107	2020-04-22	Asia / Japan	Asia / Japan	B.1.1	Saitama Prefectural Institute of Public Health	Pathogen Genomics Center, National Institute of Infectious Diseases	Tsuyoshi Sekizuka et al	for lineage analysis	already deposited
2459	Japan/PG-8513/2020	EPI_ISL_686109	2020-07-22	Asia / Japan	Asia / Japan	B.1.1.284	Pathogen Genomics Center, National Institute of Infectious Diseases	Pathogen Genomics Center, National Institute of Infectious Diseases	Tsuyoshi Sekizuka et al	for lineage analysis	already deposited
2460	Japan/PG-8514/2020	EPI_ISL_686110	2020-07-22	Asia / Japan	Asia / Japan	B.1.1.284	Pathogen Genomics Center, National Institute of Infectious Diseases	Pathogen Genomics Center, National Institute of Infectious Diseases	Tsuyoshi Sekizuka et al	for lineage analysis	already deposited
2461	Japan/PG-8515/2020	EPI_ISL_686111	2020-07-22	Asia / Japan	Asia / Japan	B.1.1.284	Pathogen Genomics Center, National Institute of Infectious Diseases	Pathogen Genomics Center, National Institute of Infectious Diseases	Tsuyoshi Sekizuka et al	for lineage analysis	already deposited
2462	Japan/PG-8516/2020	EPI_ISL_686112	2020-07-22	Asia / Japan	Asia / Japan	B.1.1.284	Pathogen Genomics Center, National Institute of Infectious Diseases	Pathogen Genomics Center, National Institute of Infectious Diseases	Tsuyoshi Sekizuka et al	for lineage analysis	already deposited
2463	Japan/PG-8517/2020	EPI_ISL_686113	2020-07-22	Asia / Japan	Asia / Japan	B.1.1.284	Pathogen Genomics Center, National Institute of Infectious Diseases	Pathogen Genomics Center, National Institute of Infectious Diseases	Tsuyoshi Sekizuka et al	for lineage analysis	already deposited
2464	Japan/PG-8518/2020	EPI_ISL_686114	2020-07-22	Asia / Japan	Asia / Japan	B.1.1.284	Pathogen Genomics Center, National Institute of Infectious Diseases	Pathogen Genomics Center, National Institute of Infectious Diseases	Tsuyoshi Sekizuka et al	for lineage analysis	already deposited
2465	Japan/PG-8519/2020	EPI_ISL_686115	2020-07-23	Asia / Japan	Asia / Japan	B.1.1.284	Pathogen Genomics Center, National Institute of Infectious Diseases	Pathogen Genomics Center, National Institute of Infectious Diseases	Tsuyoshi Sekizuka et al	for lineage analysis	already deposited
2466	Japan/PG-8520/2020	EPI_ISL_686116	2020-07-23	Asia / Japan	Asia / Japan	B.1.1.284	Pathogen Genomics Center, National Institute of Infectious Diseases	Pathogen Genomics Center, National Institute of Infectious Diseases	Tsuyoshi Sekizuka et al	for lineage analysis	already deposited
2467	Japan/PG-8521/2020	EPI_ISL_686117	2020-07-23	Asia / Japan	Asia / Japan	B.1.1.284	Pathogen Genomics Center, National Institute of Infectious Diseases	Pathogen Genomics Center, National Institute of Infectious Diseases	Tsuyoshi Sekizuka et al	for lineage analysis	already deposited
2468	Japan/PG-8522/2020	EPI_ISL_686118	2020-07-23	Asia / Japan	Asia / Japan	B.1.1.284	Pathogen Genomics Center, National Institute of Infectious Diseases	Pathogen Genomics Center, National Institute of Infectious Diseases	Tsuyoshi Sekizuka et al	for lineage analysis	already deposited
2469	Japan/PG-8523/2020	EPI_ISL_686119	2020-07-23	Asia / Japan	Asia / Japan	B.1.1.284	Pathogen Genomics Center, National Institute of Infectious Diseases	Pathogen Genomics Center, National Institute of Infectious Diseases	Tsuyoshi Sekizuka et al	for lineage analysis	already deposited
2470	Japan/PG-8524/2020	EPI_ISL_686120	2020-07-24	Asia / Japan	Asia / Japan	B.1.1.284	Pathogen Genomics Center, National Institute of Infectious Diseases	Pathogen Genomics Center, National Institute of Infectious Diseases	Tsuyoshi Sekizuka et al	for lineage analysis	already deposited
2471	Japan/PG-8525/2020	EPI_ISL_686121	2020-07-25	Asia / Japan	Asia / Japan	B.1.1.284	Pathogen Genomics Center, National Institute of Infectious Diseases	Pathogen Genomics Center, National Institute of Infectious Diseases	Tsuyoshi Sekizuka et al	for lineage analysis	already deposited
2472	Japan/PG-8526/2020	EPI_ISL_686122	2020-07-25	Asia / Japan	Asia / Japan	B.1.1.284	Pathogen Genomics Center, National Institute of Infectious Diseases	Pathogen Genomics Center, National Institute of Infectious Diseases	Tsuyoshi Sekizuka et al	for lineage analysis	already deposited
2473	Japan/PG-8527/2020	EPI_ISL_686123	2020-07-27	Asia / Japan	Asia / Japan	B.1.1.284	Pathogen Genomics Center, National Institute of Infectious Diseases	Pathogen Genomics Center, National Institute of Infectious Diseases	Tsuyoshi Sekizuka et al	for lineage analysis	already deposited
2474	Japan/PG-8528/2020	EPI_ISL_686124	2020-07-28	Asia / Japan	Asia / Japan	B.1.1.284	Pathogen Genomics Center, National Institute of Infectious Diseases	Pathogen Genomics Center, National Institute of Infectious Diseases	Tsuyoshi Sekizuka et al	for lineage analysis	already deposited
2475	Japan/PG-8529/2020	EPI_ISL_686125	2020-07-28	Asia / Japan	Asia / Japan	B.1.1.284	Pathogen Genomics Center, National Institute of Infectious Diseases	Pathogen Genomics Center, National Institute of Infectious Diseases	Tsuyoshi Sekizuka et al	for lineage analysis	already deposited
2476	Japan/PG-8530/2020	EPI_ISL_686126	2020-07-29	Asia / Japan	Asia / Japan	B.1.1.284	Pathogen Genomics Center, National Institute of Infectious Diseases	Pathogen Genomics Center, National Institute of Infectious Diseases	Tsuyoshi Sekizuka et al	for lineage analysis	already deposited
2477	Japan/PG-8531/2020	EPI_ISL_686127	2020-07-30	Asia / Japan	Asia / Japan	B.1.1.284	Pathogen Genomics Center, National Institute of Infectious Diseases	Pathogen Genomics Center, National Institute of Infectious Diseases	Tsuyoshi Sekizuka et al	for lineage analysis	already deposited
2478	Japan/PG-8532/2020	EPI_ISL_686128	2020-07-30	Asia / Japan	Asia / Japan	B.1.1.284	Pathogen Genomics Center, National Institute of Infectious Diseases	Pathogen Genomics Center, National Institute of Infectious Diseases	Tsuyoshi Sekizuka et al	for lineage analysis	already deposited
2479	Japan/PG-8533/2020	EPI_ISL_686129	2020-07-30	Asia / Japan	Asia / Japan	B.1.1.284	Pathogen Genomics Center, National Institute of Infectious Diseases	Pathogen Genomics Center, National Institute of Infectious Diseases	Tsuyoshi Sekizuka et al	for lineage analysis	already deposited
2480	Japan/PG-8534/2020	EPI_ISL_686130	2020-07-31	Asia / Japan	Asia / Japan	B.1.1.284	Pathogen Genomics Center, National Institute of Infectious Diseases	Pathogen Genomics Center, National Institute of Infectious Diseases	Tsuyoshi Sekizuka et al	for lineage analysis	already deposited
2481	Japan/PG-8535/2020	EPI_ISL_686131	2020-07-31	Asia / Japan	Asia / Japan	B.1.1.284	Pathogen Genomics Center, National Institute of Infectious Diseases	Pathogen Genomics Center, National Institute of Infectious Diseases	Tsuyoshi Sekizuka et al	for lineage analysis	already deposited
2482	Japan/PG-8536/2020	EPI_ISL_686132	2020-07-31	Asia / Japan	Asia / Japan	B.1.1.284	Pathogen Genomics Center, National Institute of Infectious Diseases	Pathogen Genomics Center, National Institute of Infectious Diseases	Tsuyoshi Sekizuka et al	for lineage analysis	already deposited
2483	Japan/PG-8537/2020	EPI_ISL_686133	2020-07-31	Asia / Japan	Asia / Japan	B.1.1.284	Pathogen Genomics Center, National Institute of Infectious Diseases	Pathogen Genomics Center, National Institute of Infectious Diseases	Tsuyoshi Sekizuka et al	for lineage analysis	already deposited
2484	Japan/PG-8538/2020	EPI_ISL_686134	2020-07-31	Asia / Japan	Asia / Japan	B.1.1.284	Pathogen Genomics Center, National Institute of Infectious Diseases	Pathogen Genomics Center, National Institute of Infectious Diseases	Tsuyoshi Sekizuka et al	for lineage analysis	already deposited
2485	Japan/PG-8539/2020	EPI_ISL_686135	2020-07-31	Asia / Japan	Asia / Japan	B.1.1.284	Pathogen Genomics Center, National Institute of Infectious Diseases	Pathogen Genomics Center, National Institute of Infectious Diseases	Tsuyoshi Sekizuka et al	for lineage analysis	already deposited
2486	Japan/PG-8540/2020	EPI_ISL_686136	2020-07-31	Asia / Japan	Asia / Japan	B.1.1.284	Pathogen Genomics Center, National Institute of Infectious Diseases	Pathogen Genomics Center, National Institute of Infectious Diseases	Tsuyoshi Sekizuka et al	for lineage analysis	already deposited
2487	Japan/PG-8541/2020	EPI_ISL_686137	2020-08-01	Asia / Japan	Asia / Japan	B.1.1.284	Pathogen Genomics Center, National Institute of Infectious Diseases	Pathogen Genomics Center, National Institute of Infectious Diseases	Tsuyoshi Sekizuka et al	for lineage analysis	already deposited
2488	Japan/PG-8542/2020	EPI_ISL_686138	2020-08-01	Asia / Japan	Asia / Japan	B.1.1.284	Pathogen Genomics Center, National Institute of Infectious Diseases	Pathogen Genomics Center, National Institute of Infectious Diseases	Tsuyoshi Sekizuka et al	for lineage analysis	already deposited
2489	Japan/PG-8543/2020	EPI_ISL_686139	2020-08-01	Asia / Japan	Asia / Japan	B.1.1.284	Pathogen Genomics Center, National Institute of Infectious Diseases	Pathogen Genomics Center, National Institute of Infectious Diseases	Tsuyoshi Sekizuka et al	for lineage analysis	already deposited
2490	Japan/PG-8544/2020	EPI_ISL_686140	2020-08-01	Asia / Japan	Asia / Japan	B.1.1.284	Pathogen Genomics Center, National Institute of Infectious Diseases	Pathogen Genomics Center, National Institute of Infectious Diseases	Tsuyoshi Sekizuka et al	for lineage analysis	already deposited
2491	Japan/PG-8545/2020	EPI_ISL_686141	2020-08-01	Asia / Japan	Asia / Japan	B.1.1.284	Pathogen Genomics Center, National Institute of Infectious Diseases	Pathogen Genomics Center, National Institute of Infectious Diseases	Tsuyoshi Sekizuka et al	for lineage analysis	already deposited
2492	Japan/PG-8546/2020	EPI_ISL_686142	2020-08-01	Asia / Japan	Asia / Japan	B.1.1.284	Pathogen Genomics Center, National Institute of Infectious Diseases	Pathogen Genomics Center, National Institute of Infectious Diseases	Tsuyoshi Sekizuka et al	for lineage analysis	already deposited
2493	Japan/PG-8547/2020	EPI_ISL_686143	2020-08-02	Asia / Japan	Asia / Japan	B.1.1.284	Pathogen Genomics Center, National Institute of Infectious Diseases	Pathogen Genomics Center, National Institute of Infectious Diseases	Tsuyoshi Sekizuka et al	for lineage analysis	already deposited
2494	Japan/PG-8548/2020	EPI_ISL_686144	2020-08-02	Asia / Japan	Asia / Japan	B.1.1.284	Pathogen Genomics Center, National Institute of Infectious Diseases	Pathogen Genomics Center, National Institute of Infectious Diseases	Tsuyoshi Sekizuka et al	for lineage analysis	already deposited
2495	Japan/PG-8549/2020	EPI_ISL_686145	2020-08-02	Asia / Japan	Asia / Japan	B.1.1.284	Pathogen Genomics Center, National Institute of Infectious Diseases	Pathogen Genomics Center, National Institute of Infectious Diseases	Tsuyoshi Sekizuka et al	for lineage analysis	already deposited
2496	Japan/PG-8550/2020	EPI_ISL_686146	2020-08-03	Asia / Japan	Asia / Japan	B.1.1.284	Pathogen Genomics Center, National Institute of Infectious Diseases	Pathogen Genomics Center, National Institute of Infectious Diseases	Tsuyoshi Sekizuka et al	for lineage analysis	already deposited
2497	Japan/PG-8551/2020	EPI_ISL_686147	2020-08-03	Asia / Japan	Asia / Japan	B.1.1.284	Pathogen Genomics Center, National Institute of Infectious Diseases	Pathogen Genomics Center, National Institute of Infectious Diseases	Tsuyoshi Sekizuka et al	for lineage analysis	already deposited
2498	Japan/PG-8552/2020	EPI_ISL_686148	2020-08-03	Asia / Japan	Asia / Japan	B.1.1.284	Pathogen Genomics Center, National Institute of Infectious Diseases	Pathogen Genomics Center, National Institute of Infectious Diseases	Tsuyoshi Sekizuka et al	for lineage analysis	already deposited
2499	Japan/PG-8553/2020	EPI_ISL_686149	2020-08-03	Asia / Japan	Asia / Japan	B.1.1.214	Pathogen Genomics Center, National Institute of Infectious Diseases	Pathogen Genomics Center, National Institute of Infectious Diseases	Tsuyoshi Sekizuka et al	for lineage analysis	already deposited
2500	Japan/PG-8554/2020	EPI_ISL_686150	2020-08-03	Asia / Japan	Asia / Japan	B.1.1.284	Pathogen Genomics Center, National Institute of Infectious Diseases	Pathogen Genomics Center, National Institute of Infectious Diseases	Tsuyoshi Sekizuka et al	for lineage analysis	already deposited
2501	Japan/PG-8555/2020	EPI_ISL_686151	2020-08-04	Asia / Japan	Asia / Japan	B.1.1.284	Pathogen Genomics Center, National Institute of Infectious Diseases	Pathogen Genomics Center, National Institute of Infectious Diseases	Tsuyoshi Sekizuka et al	for lineage analysis	already deposited
2502	Japan/PG-8556/2020	EPI_ISL_686152	2020-08-04	Asia / Japan	Asia / Japan	B.1.1.284	Pathogen Genomics Center, National Institute of Infectious Diseases	Pathogen Genomics Center, National Institute of Infectious Diseases	Tsuyoshi Sekizuka et al	for lineage analysis	already deposited
2503	Japan/PG-8557/2020	EPI_ISL_686153	2020-08-04	Asia / Japan	Asia / Japan	B.1.1.214	Pathogen Genomics Center, National Institute of Infectious Diseases	Pathogen Genomics Center, National Institute of Infectious Diseases	Tsuyoshi Sekizuka et al	for lineage analysis	already deposited
2504	Japan/PG-8558/2020	EPI_ISL_686154	2020-08-04	Asia / Japan	Asia / Japan	B.1.1.214	Pathogen Genomics Center, National Institute of Infectious Diseases	Pathogen Genomics Center, National Institute of Infectious Diseases	Tsuyoshi Sekizuka et al	for lineage analysis	already deposited
2505	Japan/PG-8559/2020	EPI_ISL_686155	2020-08-04	Asia / Japan	Asia / Japan	B.1.1.214	Pathogen Genomics Center, National Institute of Infectious Diseases	Pathogen Genomics Center, National Institute of Infectious Diseases	Tsuyoshi Sekizuka et al	for lineage analysis	already deposited
2506	Japan/PG-8560/2020	EPI_ISL_686156	2020-08-04	Asia / Japan	Asia / Japan	B.1.1.284	Pathogen Genomics Center, National Institute of Infectious Diseases	Pathogen Genomics Center, National Institute of Infectious Diseases	Tsuyoshi Sekizuka et al	for lineage analysis	already deposited
2507	Japan/PG-8561/2020	EPI_ISL_686157	2020-08-05	Asia / Japan	Asia / Japan	B.1.1.284	Pathogen Genomics Center, National Institute of Infectious Diseases	Pathogen Genomics Center, National Institute of Infectious Diseases	Tsuyoshi Sekizuka et al	for lineage analysis	already deposited
2508	Japan/PG-8562/2020	EPI_ISL_686158	2020-08-05	Asia / Japan	Asia / Japan	B.1.1.284	Pathogen Genomics Center, National Institute of Infectious Diseases	Pathogen Genomics Center, National Institute of Infectious Diseases	Tsuyoshi Sekizuka et al	for lineage analysis	already deposited
2509	Japan/PG-8563/2020	EPI_ISL_686159	2020-08-05	Asia / Japan	Asia / Japan	B.1.1.284	Pathogen Genomics Center, National Institute of Infectious Diseases	Pathogen Genomics Center, National Institute of Infectious Diseases	Tsuyoshi Sekizuka et al	for lineage analysis	already deposited
2510	Japan/PG-8564/2020	EPI_ISL_686160	2020-08-05	Asia / Japan	Asia / Japan	B.1.1.214	Pathogen Genomics Center, National Institute of Infectious Diseases	Pathogen Genomics Center, National Institute of Infectious Diseases	Tsuyoshi Sekizuka et al	for lineage analysis	already deposited
2511	Japan/PG-8565/2020	EPI_ISL_686161	2020-08-05	Asia / Japan	Asia / Japan	B.1.1.214	Pathogen Genomics Center, National Institute of Infectious Diseases	Pathogen Genomics Center, National Institute of Infectious Diseases	Tsuyoshi Sekizuka et al	for lineage analysis	already deposited
2512	Japan/PG-8566/2020	EPI_ISL_686162	2020-08-05	Asia / Japan	Asia / Japan	B.1.1.214	Pathogen Genomics Center, National Institute of Infectious Diseases	Pathogen Genomics Center, National Institute of Infectious Diseases	Tsuyoshi Sekizuka et al	for lineage analysis	already deposited
2513	Japan/PG-8567/2020	EPI_ISL_686163	2020-08-05	Asia / Japan	Asia / Japan	B.1.1.284	Pathogen Genomics Center, National Institute of Infectious Diseases	Pathogen Genomics Center, National Institute of Infectious Diseases	Tsuyoshi Sekizuka et al	for lineage analysis	already deposited
2514	Japan/PG-8568/2020	EPI_ISL_686164	2020-08-05	Asia / Japan	Asia / Japan	B.1.1.284	Pathogen Genomics Center, National Institute of Infectious Diseases	Pathogen Genomics Center, National Institute of Infectious Diseases	Tsuyoshi Sekizuka et al	for lineage analysis	already deposited
2515	Japan/PG-8569/2020	EPI_ISL_686165	2020-08-06	Asia / Japan	Asia / Japan	B.1.1.214	Pathogen Genomics Center, National Institute of Infectious Diseases	Pathogen Genomics Center, National Institute of Infectious Diseases	Tsuyoshi Sekizuka et al	for lineage analysis	already deposited
2516	Japan/PG-8570/2020	EPI_ISL_686166	2020-08-06	Asia / Japan	Asia / Japan	B.1.1.284	Pathogen Genomics Center, National Institute of Infectious Diseases	Pathogen Genomics Center, National Institute of Infectious Diseases	Tsuyoshi Sekizuka et al	for lineage analysis	already deposited
2517	Japan/PG-8571/2020	EPI_ISL_686167	2020-08-06	Asia / Japan	Asia / Japan	B.1.1.284	Pathogen Genomics Center, National Institute of Infectious Diseases	Pathogen Genomics Center, National Institute of Infectious Diseases	Tsuyoshi Sekizuka et al	for lineage analysis	already deposited
2518	Japan/PG-8572/2020	EPI_ISL_686168	2020-08-06	Asia / Japan	Asia / Japan	B.1.1.284	Pathogen Genomics Center, National Institute of Infectious Diseases	Pathogen Genomics Center, National Institute of Infectious Diseases	Tsuyoshi Sekizuka et al	for lineage analysis	already deposited
2519	Japan/PG-8573/2020	EPI_ISL_686169	2020-08-08	Asia / Japan	Asia / Japan	B.1.1.284	Pathogen Genomics Center, National Institute of Infectious Diseases	Pathogen Genomics Center, National Institute of Infectious Diseases	Tsuyoshi Sekizuka et al	for lineage analysis	already deposited
2520	Japan/PG-8574/2020	EPI_ISL_686170	2020-08-07	Asia / Japan	Asia / Japan	B.1.1.214	Pathogen Genomics Center, National Institute of Infectious Diseases	Pathogen Genomics Center, National Institute of Infectious Diseases	Tsuyoshi Sekizuka et al	for lineage analysis	already deposited
2521	Japan/PG-8575/2020	EPI_ISL_686171	2020-08-07	Asia / Japan	Asia / Japan	B.1.1.214	Pathogen Genomics Center, National Institute of Infectious Diseases	Pathogen Genomics Center, National Institute of Infectious Diseases	Tsuyoshi Sekizuka et al	for lineage analysis	already deposited
2522	Japan/PG-8576/2020	EPI_ISL_686172	2020-08-07	Asia / Japan	Asia / Japan	B.1.1.284	Pathogen Genomics Center, National Institute of Infectious Diseases	Pathogen Genomics Center, National Institute of Infectious Diseases	Tsuyoshi Sekizuka et al	for lineage analysis	already deposited
2523	Japan/PG-8577/2020	EPI_ISL_686173	2020-08-07	Asia / Japan	Asia / Japan	B.1.1.284	Pathogen Genomics Center, National Institute of Infectious Diseases	Pathogen Genomics Center, National Institute of Infectious Diseases	Tsuyoshi Sekizuka et al	for lineage analysis	already deposited
2524	Japan/PG-8578/2020	EPI_ISL_686174	2020-08-07	Asia / Japan	Asia / Japan	B.1.1.284	Pathogen Genomics Center, National Institute of Infectious Diseases	Pathogen Genomics Center, National Institute of Infectious Diseases	Tsuyoshi Sekizuka et al	for lineage analysis	already deposited
2525	Japan/PG-8579/2020	EPI_ISL_686175	2020-08-07	Asia / Japan	Asia / Japan	B.1.1.214	Pathogen Genomics Center, National Institute of Infectious Diseases	Pathogen Genomics Center, National Institute of Infectious Diseases	Tsuyoshi Sekizuka et al	for lineage analysis	already deposited
2526	Japan/PG-8580/2020	EPI_ISL_686176	2020-08-07	Asia / Japan	Asia / Japan	B.1.1.284	Pathogen Genomics Center, National Institute of Infectious Diseases	Pathogen Genomics Center, National Institute of Infectious Diseases	Tsuyoshi Sekizuka et al	for lineage analysis	already deposited
2527	Japan/PG-8581/2020	EPI_ISL_686177	2020-08-08	Asia / Japan	Asia / Japan	B.1.1.284	Pathogen Genomics Center, National Institute of Infectious Diseases	Pathogen Genomics Center, National Institute of Infectious Diseases	Tsuyoshi Sekizuka et al	for lineage analysis	already deposited
2528	Japan/PG-8582/2020	EPI_ISL_686178	2020-08-08	Asia / Japan	Asia / Japan	B.1.1.284	Pathogen Genomics Center, National Institute of Infectious Diseases	Pathogen Genomics Center, National Institute of Infectious Diseases	Tsuyoshi Sekizuka et al	for lineage analysis	already deposited
2529	Japan/PG-8583/2020	EPI_ISL_686179	2020-08-09	Asia / Japan	Asia / Japan	B.1.1.284	Pathogen Genomics Center, National Institute of Infectious Diseases	Pathogen Genomics Center, National Institute of Infectious Diseases	Tsuyoshi Sekizuka et al	for lineage analysis	already deposited
2530	Japan/PG-8584/2020	EPI_ISL_686180	2020-08-09	Asia / Japan	Asia / Japan	B.1.1.284	Pathogen Genomics Center, National Institute of Infectious Diseases	Pathogen Genomics Center, National Institute of Infectious Diseases	Tsuyoshi Sekizuka et al	for lineage analysis	already deposited
2531	Japan/PG-8585/2020	EPI_ISL_686181	2020-08-09	Asia / Japan	Asia / Japan	B.1.1.284	Pathogen Genomics Center, National Institute of Infectious Diseases	Pathogen Genomics Center, National Institute of Infectious Diseases	Tsuyoshi Sekizuka et al	for lineage analysis	already deposited
2532	Japan/PG-8586/2020	EPI_ISL_686182	2020-08-09	Asia / Japan	Asia / Japan	B.1.1.284	Pathogen Genomics Center, National Institute of Infectious Diseases	Pathogen Genomics Center, National Institute of Infectious Diseases	Tsuyoshi Sekizuka et al	for lineage analysis	already deposited
2533	Japan/PG-8587/2020	EPI_ISL_686183	2020-08-11	Asia / Japan	Asia / Japan	B.1.1.214	Pathogen Genomics Center, National Institute of Infectious Diseases	Pathogen Genomics Center, National Institute of Infectious Diseases	Tsuyoshi Sekizuka et al	for lineage analysis	already deposited
2534	Japan/PG-8588/2020	EPI_ISL_686184	2020-08-11	Asia / Japan	Asia / Japan	B.1.1.284	Pathogen Genomics Center, National Institute of Infectious Diseases	Pathogen Genomics Center, National Institute of Infectious Diseases	Tsuyoshi Sekizuka et al	for lineage analysis	already deposited
2535	Japan/PG-8589/2020	EPI_ISL_686185	2020-08-11	Asia / Japan	Asia / Japan	B.1.1.284	Pathogen Genomics Center, National Institute of Infectious Diseases	Pathogen Genomics Center, National Institute of Infectious Diseases	Tsuyoshi Sekizuka et al	for lineage analysis	already deposited
2536	Japan/PG-8590/2020	EPI_ISL_686186	2020-08-12	Asia / Japan	Asia / Japan	B.1.1.284	Pathogen Genomics Center, National Institute of Infectious Diseases	Pathogen Genomics Center, National Institute of Infectious Diseases	Tsuyoshi Sekizuka et al	for lineage analysis	already deposited
2537	Japan/PG-8591/2020	EPI_ISL_686187	2020-08-14	Asia / Japan	Asia / Japan	B.1.1.214	Pathogen Genomics Center, National Institute of Infectious Diseases	Pathogen Genomics Center, National Institute of Infectious Diseases	Tsuyoshi Sekizuka et al	for lineage analysis	already deposited
2538	Japan/PG-8592/2020	EPI_ISL_686188	2020-08-14	Asia / Japan	Asia / Japan	B.1.1.284	Pathogen Genomics Center, National Institute of Infectious Diseases	Pathogen Genomics Center, National Institute of Infectious Diseases	Tsuyoshi Sekizuka et al	for lineage analysis	already deposited
2539	Japan/PG-8593/2020	EPI_ISL_686189	2020-08-15	Asia / Japan	Asia / Japan	B.1.1.284	Pathogen Genomics Center, National Institute of Infectious Diseases	Pathogen Genomics Center, National Institute of Infectious Diseases	Tsuyoshi Sekizuka et al	for lineage analysis	already deposited
2540	Japan/PG-8594/2020	EPI_ISL_686190	2020-08-15	Asia / Japan	Asia / Japan	B.1.1.284	Pathogen Genomics Center, National Institute of Infectious Diseases	Pathogen Genomics Center, National Institute of Infectious Diseases	Tsuyoshi Sekizuka et al	for lineage analysis	already deposited
2541	Japan/PG-8595/2020	EPI_ISL_686191	2020-08-15	Asia / Japan	Asia / Japan	B.1.1.284	Pathogen Genomics Center, National Institute of Infectious Diseases	Pathogen Genomics Center, National Institute of Infectious Diseases	Tsuyoshi Sekizuka et al	for lineage analysis	already deposited
2542	Japan/PG-8596/2020	EPI_ISL_686192	2020-08-15	Asia / Japan	Asia / Japan	B.1.1.284	Pathogen Genomics Center, National Institute of Infectious Diseases	Pathogen Genomics Center, National Institute of Infectious Diseases	Tsuyoshi Sekizuka et al	for lineage analysis	already deposited
2543	Japan/PG-8597/2020	EPI_ISL_686193	2020-08-15	Asia / Japan	Asia / Japan	B.1.1.284	Pathogen Genomics Center, National Institute of Infectious Diseases	Pathogen Genomics Center, National Institute of Infectious Diseases	Tsuyoshi Sekizuka et al	for lineage analysis	already deposited
2544	Japan/PG-8598/2020	EPI_ISL_686194	2020-08-15	Asia / Japan	Asia / Japan	B.1.1.214	Pathogen Genomics Center, National Institute of Infectious Diseases	Pathogen Genomics Center, National Institute of Infectious Diseases	Tsuyoshi Sekizuka et al	for lineage analysis	already deposited
2545	Japan/PG-8599/2020	EPI_ISL_686195	2020-08-15	Asia / Japan	Asia / Japan	B.1.1.284	Pathogen Genomics Center, National Institute of Infectious Diseases	Pathogen Genomics Center, National Institute of Infectious Diseases	Tsuyoshi Sekizuka et al	for lineage analysis	already deposited
2546	Japan/PG-8600/2020	EPI_ISL_686196	2020-08-15	Asia / Japan	Asia / Japan	B.1.1.284	Pathogen Genomics Center, National Institute of Infectious Diseases	Pathogen Genomics Center, National Institute of Infectious Diseases	Tsuyoshi Sekizuka et al	for lineage analysis	already deposited
2547	Japan/PG-8601/2020	EPI_ISL_686197	2020-08-16	Asia / Japan	Asia / Japan	B.1.1.284	Pathogen Genomics Center, National Institute of Infectious Diseases	Pathogen Genomics Center, National Institute of Infectious Diseases	Tsuyoshi Sekizuka et al	for lineage analysis	already deposited
2548	Japan/PG-8602/2020	EPI_ISL_686198	2020-08-17	Asia / Japan	Asia / Japan	B.1.1.284	Pathogen Genomics Center, National Institute of Infectious Diseases	Pathogen Genomics Center, National Institute of Infectious Diseases	Tsuyoshi Sekizuka et al	for lineage analysis	already deposited
2549	Japan/PG-8603/2020	EPI_ISL_686199	2020-08-17	Asia / Japan	Asia / Japan	B.1.1.284	Pathogen Genomics Center, National Institute of Infectious Diseases	Pathogen Genomics Center, National Institute of Infectious Diseases	Tsuyoshi Sekizuka et al	for lineage analysis	already deposited
2550	Japan/PG-8604/2020	EPI_ISL_686200	2020-08-20	Asia / Japan	Asia / Japan	B.1.1.214	Pathogen Genomics Center, National Institute of Infectious Diseases	Pathogen Genomics Center, National Institute of Infectious Diseases	Tsuyoshi Sekizuka et al	for lineage analysis	already deposited
2551	Japan/PG-8605/2020	EPI_ISL_686201	2020-08-20	Asia / Japan	Asia / Japan	B.1.1.284	Pathogen Genomics Center, National Institute of Infectious Diseases	Pathogen Genomics Center, National Institute of Infectious Diseases	Tsuyoshi Sekizuka et al	for lineage analysis	already deposited
2552	Japan/PG-8606/2020	EPI_ISL_686202	2020-08-20	Asia / Japan	Asia / Japan	B.1.1.214	Pathogen Genomics Center, National Institute of Infectious Diseases	Pathogen Genomics Center, National Institute of Infectious Diseases	Tsuyoshi Sekizuka et al	for lineage analysis	already deposited
2553	Japan/PG-8607/2020	EPI_ISL_686203	2020-08-21	Asia / Japan	Asia / Japan	B.1.1.214	Pathogen Genomics Center, National Institute of Infectious Diseases	Pathogen Genomics Center, National Institute of Infectious Diseases	Tsuyoshi Sekizuka et al	for lineage analysis	already deposited
2554	Japan/PG-8608/2020	EPI_ISL_686204	2020-08-21	Asia / Japan	Asia / Japan	B.1.1.284	Pathogen Genomics Center, National Institute of Infectious Diseases	Pathogen Genomics Center, National Institute of Infectious Diseases	Tsuyoshi Sekizuka et al	for lineage analysis	already deposited
2555	Japan/PG-8609/2020	EPI_ISL_686205	2020-08-21	Asia / Japan	Asia / Japan	B.1.1.214	Pathogen Genomics Center, National Institute of Infectious Diseases	Pathogen Genomics Center, National Institute of Infectious Diseases	Tsuyoshi Sekizuka et al	for lineage analysis	already deposited
2556	Japan/PG-8610/2020	EPI_ISL_686206	2020-08-21	Asia / Japan	Asia / Japan	B.1.1.214	Pathogen Genomics Center, National Institute of Infectious Diseases	Pathogen Genomics Center, National Institute of Infectious Diseases	Tsuyoshi Sekizuka et al	for lineage analysis	already deposited
2557	Japan/PG-8611/2020	EPI_ISL_686207	2020-08-23	Asia / Japan	Asia / Japan	B.1.1.284	Pathogen Genomics Center, National Institute of Infectious Diseases	Pathogen Genomics Center, National Institute of Infectious Diseases	Tsuyoshi Sekizuka et al	for lineage analysis	already deposited
2558	Japan/PG-8612/2020	EPI_ISL_686208	2020-08-26	Asia / Japan	Asia / Japan	B.1.1.214	Pathogen Genomics Center, National Institute of Infectious Diseases	Pathogen Genomics Center, National Institute of Infectious Diseases	Tsuyoshi Sekizuka et al	for lineage analysis	already deposited
2559	Japan/PG-8613/2020	EPI_ISL_686209	2020-08-26	Asia / Japan	Asia / Japan	B.1.1.214	Pathogen Genomics Center, National Institute of Infectious Diseases	Pathogen Genomics Center, National Institute of Infectious Diseases	Tsuyoshi Sekizuka et al	for lineage analysis	already deposited
2560	Japan/PG-8614/2020	EPI_ISL_686210	2020-08-27	Asia / Japan	Asia / Japan	B.1.1.214	Pathogen Genomics Center, National Institute of Infectious Diseases	Pathogen Genomics Center, National Institute of Infectious Diseases	Tsuyoshi Sekizuka et al	for lineage analysis	already deposited
2561	Japan/PG-8615/2020	EPI_ISL_686211	2020-08-28	Asia / Japan	Asia / Japan	B.1.1.284	Pathogen Genomics Center, National Institute of Infectious Diseases	Pathogen Genomics Center, National Institute of Infectious Diseases	Tsuyoshi Sekizuka et al	for lineage analysis	already deposited
2562	Japan/PG-8616/2020	EPI_ISL_686212	2020-08-28	Asia / Japan	Asia / Japan	B.1.1.284	Pathogen Genomics Center, National Institute of Infectious Diseases	Pathogen Genomics Center, National Institute of Infectious Diseases	Tsuyoshi Sekizuka et al	for lineage analysis	already deposited
2563	Japan/PG-8617/2020	EPI_ISL_686213	2020-08-28	Asia / Japan	Asia / Japan	B.1.1.214	Pathogen Genomics Center, National Institute of Infectious Diseases	Pathogen Genomics Center, National Institute of Infectious Diseases	Tsuyoshi Sekizuka et al	for lineage analysis	already deposited
2564	Japan/PG-8618/2020	EPI_ISL_686214	2020-09-01	Asia / Japan	Asia / Japan	B.1.1.284	Pathogen Genomics Center, National Institute of Infectious Diseases	Pathogen Genomics Center, National Institute of Infectious Diseases	Tsuyoshi Sekizuka et al	for lineage analysis	already deposited
2565	Japan/PG-8619/2020	EPI_ISL_686215	2020-08-31	Asia / Japan	Asia / Japan	B.1.1.284	Pathogen Genomics Center, National Institute of Infectious Diseases	Pathogen Genomics Center, National Institute of Infectious Diseases	Tsuyoshi Sekizuka et al	for lineage analysis	already deposited
2566	Japan/PG-8620/2020	EPI_ISL_686216	2020-08-31	Asia / Japan	Asia / Japan	B.1.1.284	Pathogen Genomics Center, National Institute of Infectious Diseases	Pathogen Genomics Center, National Institute of Infectious Diseases	Tsuyoshi Sekizuka et al	for lineage analysis	already deposited
2567	Japan/PG-8621/2020	EPI_ISL_686217	2020-09-02	Asia / Japan	Asia / Japan	B.1.1.284	Pathogen Genomics Center, National Institute of Infectious Diseases	Pathogen Genomics Center, National Institute of Infectious Diseases	Tsuyoshi Sekizuka et al	for lineage analysis	already deposited
2568	Japan/PG-8622/2020	EPI_ISL_686218	2020-09-02	Asia / Japan	Asia / Japan	B.1.1.284	Pathogen Genomics Center, National Institute of Infectious Diseases	Pathogen Genomics Center, National Institute of Infectious Diseases	Tsuyoshi Sekizuka et al	for lineage analysis	already deposited
2569	Japan/PG-8623/2020	EPI_ISL_686219	2020-09-02	Asia / Japan	Asia / Japan	B.1.1.284	Pathogen Genomics Center, National Institute of Infectious Diseases	Pathogen Genomics Center, National Institute of Infectious Diseases	Tsuyoshi Sekizuka et al	for lineage analysis	already deposited
2570	Japan/PG-8624/2020	EPI_ISL_686220	2020-09-04	Asia / Japan	Asia / Japan	B.1.1.284	Pathogen Genomics Center, National Institute of Infectious Diseases	Pathogen Genomics Center, National Institute of Infectious Diseases	Tsuyoshi Sekizuka et al	for lineage analysis	already deposited
2571	Japan/PG-8625/2020	EPI_ISL_686221	2020-09-05	Asia / Japan	Asia / Japan	B.1.1.214	Pathogen Genomics Center, National Institute of Infectious Diseases	Pathogen Genomics Center, National Institute of Infectious Diseases	Tsuyoshi Sekizuka et al	for lineage analysis	already deposited
2572	Japan/PG-8626/2020	EPI_ISL_686222	2020-09-05	Asia / Japan	Asia / Japan	B.1.1.284	Pathogen Genomics Center, National Institute of Infectious Diseases	Pathogen Genomics Center, National Institute of Infectious Diseases	Tsuyoshi Sekizuka et al	for lineage analysis	already deposited
2573	Japan/PG-8627/2020	EPI_ISL_686223	2020-08-25	Asia / Japan	Asia / Japan	B.1.1.284	Pathogen Genomics Center, National Institute of Infectious Diseases	Pathogen Genomics Center, National Institute of Infectious Diseases	Tsuyoshi Sekizuka et al	for lineage analysis	already deposited
2574	Japan/PG-8628/2020	EPI_ISL_686224	2020-08-27	Asia / Japan	Asia / Japan	B.1.1.214	Pathogen Genomics Center, National Institute of Infectious Diseases	Pathogen Genomics Center, National Institute of Infectious Diseases	Tsuyoshi Sekizuka et al	for lineage analysis	already deposited
2575	Japan/PG-8629/2020	EPI_ISL_686225	2020-08-28	Asia / Japan	Asia / Japan	B.1.1.284	Pathogen Genomics Center, National Institute of Infectious Diseases	Pathogen Genomics Center, National Institute of Infectious Diseases	Tsuyoshi Sekizuka et al	for lineage analysis	already deposited
2576	Japan/PG-8630/2020	EPI_ISL_686226	2020-08-27	Asia / Japan	Asia / Japan	B.1.1.214	Pathogen Genomics Center, National Institute of Infectious Diseases	Pathogen Genomics Center, National Institute of Infectious Diseases	Tsuyoshi Sekizuka et al	for lineage analysis	already deposited
2577	Japan/PG-8631/2020	EPI_ISL_686227	2020-08-29	Asia / Japan	Asia / Japan	B.1.1.284	Pathogen Genomics Center, National Institute of Infectious Diseases	Pathogen Genomics Center, National Institute of Infectious Diseases	Tsuyoshi Sekizuka et al	for lineage analysis	already deposited
2578	Japan/PG-8632/2020	EPI_ISL_686228	2020-08-31	Asia / Japan	Asia / Japan	B.1.1.284	Pathogen Genomics Center, National Institute of Infectious Diseases	Pathogen Genomics Center, National Institute of Infectious Diseases	Tsuyoshi Sekizuka et al	for lineage analysis	already deposited
2579	Japan/PG-8633/2020	EPI_ISL_686229	2020-09-02	Asia / Japan	Asia / Japan	B.1.1.284	Pathogen Genomics Center, National Institute of Infectious Diseases	Pathogen Genomics Center, National Institute of Infectious Diseases	Tsuyoshi Sekizuka et al	for lineage analysis	already deposited
2580	Japan/PG-8634/2020	EPI_ISL_686230	2020-09-02	Asia / Japan	Asia / Japan	B.1.1.284	Pathogen Genomics Center, National Institute of Infectious Diseases	Pathogen Genomics Center, National Institute of Infectious Diseases	Tsuyoshi Sekizuka et al	for lineage analysis	already deposited
2581	Japan/PG-8635/2020	EPI_ISL_686231	2020-09-03	Asia / Japan	Asia / Japan	B.1.1.284	Pathogen Genomics Center, National Institute of Infectious Diseases	Pathogen Genomics Center, National Institute of Infectious Diseases	Tsuyoshi Sekizuka et al	for lineage analysis	already deposited
2582	Japan/PG-8636/2020	EPI_ISL_686232	2020-09-07	Asia / Japan	Asia / Japan	B.1.1.214	Pathogen Genomics Center, National Institute of Infectious Diseases	Pathogen Genomics Center, National Institute of Infectious Diseases	Tsuyoshi Sekizuka et al	for lineage analysis	already deposited
2583	Japan/PG-8637/2020	EPI_ISL_686233	2020-09-07	Asia / Japan	Asia / Japan	B.1.1.284	Pathogen Genomics Center, National Institute of Infectious Diseases	Pathogen Genomics Center, National Institute of Infectious Diseases	Tsuyoshi Sekizuka et al	for lineage analysis	already deposited
2584	Japan/PG-8638/2020	EPI_ISL_686234	2020-09-08	Asia / Japan	Asia / Japan	B.1.1.284	Pathogen Genomics Center, National Institute of Infectious Diseases	Pathogen Genomics Center, National Institute of Infectious Diseases	Tsuyoshi Sekizuka et al	for lineage analysis	already deposited
2585	Japan/PG-8639/2020	EPI_ISL_686235	2020-09-09	Asia / Japan	Asia / Japan	B.1.1.284	Pathogen Genomics Center, National Institute of Infectious Diseases	Pathogen Genomics Center, National Institute of Infectious Diseases	Tsuyoshi Sekizuka et al	for lineage analysis	already deposited
2586	Japan/PG-8640/2020	EPI_ISL_686236	2020-09-09	Asia / Japan	Asia / Japan	B.1.1.284	Pathogen Genomics Center, National Institute of Infectious Diseases	Pathogen Genomics Center, National Institute of Infectious Diseases	Tsuyoshi Sekizuka et al	for lineage analysis	already deposited
2587	Japan/PG-8641/2020	EPI_ISL_686237	2020-09-10	Asia / Japan	Asia / Japan	B.1.1.284	Pathogen Genomics Center, National Institute of Infectious Diseases	Pathogen Genomics Center, National Institute of Infectious Diseases	Tsuyoshi Sekizuka et al	for lineage analysis	already deposited
2588	Japan/PG-8642/2020	EPI_ISL_686238	2020-09-11	Asia / Japan	Asia / Japan	B.1.1.284	Pathogen Genomics Center, National Institute of Infectious Diseases	Pathogen Genomics Center, National Institute of Infectious Diseases	Tsuyoshi Sekizuka et al	for lineage analysis	already deposited
2589	Japan/PG-8643/2020	EPI_ISL_686239	2020-09-11	Asia / Japan	Asia / Japan	B.1.1.284	Pathogen Genomics Center, National Institute of Infectious Diseases	Pathogen Genomics Center, National Institute of Infectious Diseases	Tsuyoshi Sekizuka et al	for lineage analysis	already deposited
2590	Japan/PG-8644/2020	EPI_ISL_686240	2020-09-11	Asia / Japan	Asia / Japan	B.1.1.284	Pathogen Genomics Center, National Institute of Infectious Diseases	Pathogen Genomics Center, National Institute of Infectious Diseases	Tsuyoshi Sekizuka et al	for lineage analysis	already deposited
2591	Japan/PG-8645/2020	EPI_ISL_686241	2020-09-12	Asia / Japan	Asia / Japan	B.1.1.284	Pathogen Genomics Center, National Institute of Infectious Diseases	Pathogen Genomics Center, National Institute of Infectious Diseases	Tsuyoshi Sekizuka et al	for lineage analysis	already deposited
2592	Japan/PG-8646/2020	EPI_ISL_686242	2020-09-12	Asia / Japan	Asia / Japan	B.1.1.284	Pathogen Genomics Center, National Institute of Infectious Diseases	Pathogen Genomics Center, National Institute of Infectious Diseases	Tsuyoshi Sekizuka et al	for lineage analysis	already deposited
2593	Japan/PG-8647/2020	EPI_ISL_686243	2020-09-12	Asia / Japan	Asia / Japan	B.1.1.284	Pathogen Genomics Center, National Institute of Infectious Diseases	Pathogen Genomics Center, National Institute of Infectious Diseases	Tsuyoshi Sekizuka et al	for lineage analysis	already deposited
2594	Japan/PG-8648/2020	EPI_ISL_686244	2020-09-14	Asia / Japan	Asia / Japan	B.1.1.214	Pathogen Genomics Center, National Institute of Infectious Diseases	Pathogen Genomics Center, National Institute of Infectious Diseases	Tsuyoshi Sekizuka et al	for lineage analysis	already deposited
2595	Japan/PG-8649/2020	EPI_ISL_686245	2020-09-18	Asia / Japan	Asia / Japan	B.1.1.284	Pathogen Genomics Center, National Institute of Infectious Diseases	Pathogen Genomics Center, National Institute of Infectious Diseases	Tsuyoshi Sekizuka et al	for lineage analysis	already deposited
2596	Japan/PG-8650/2020	EPI_ISL_686246	2020-09-18	Asia / Japan	Asia / Japan	B.1.1.284	Pathogen Genomics Center, National Institute of Infectious Diseases	Pathogen Genomics Center, National Institute of Infectious Diseases	Tsuyoshi Sekizuka et al	for lineage analysis	already deposited
2597	Japan/PG-8651/2020	EPI_ISL_686247	2020-09-19	Asia / Japan	Asia / Japan	B.1.1.284	Pathogen Genomics Center, National Institute of Infectious Diseases	Pathogen Genomics Center, National Institute of Infectious Diseases	Tsuyoshi Sekizuka et al	for lineage analysis	already deposited
2598	Japan/PG-8652/2020	EPI_ISL_686248	2020-09-19	Asia / Japan	Asia / Japan	B.1.1.284	Pathogen Genomics Center, National Institute of Infectious Diseases	Pathogen Genomics Center, National Institute of Infectious Diseases	Tsuyoshi Sekizuka et al	for lineage analysis	already deposited
2599	Japan/PG-8653/2020	EPI_ISL_686249	2020-09-20	Asia / Japan	Asia / Japan	B.1.1.284	Pathogen Genomics Center, National Institute of Infectious Diseases	Pathogen Genomics Center, National Institute of Infectious Diseases	Tsuyoshi Sekizuka et al	for lineage analysis	already deposited
2600	Japan/PG-8654/2020	EPI_ISL_686250	2020-09-20	Asia / Japan	Asia / Japan	B.1.1.284	Pathogen Genomics Center, National Institute of Infectious Diseases	Pathogen Genomics Center, National Institute of Infectious Diseases	Tsuyoshi Sekizuka et al	for lineage analysis	already deposited
2601	Japan/PG-8655/2020	EPI_ISL_686251	2020-09-20	Asia / Japan	Asia / Japan	B.1.1.284	Pathogen Genomics Center, National Institute of Infectious Diseases	Pathogen Genomics Center, National Institute of Infectious Diseases	Tsuyoshi Sekizuka et al	for lineage analysis	already deposited
2602	Japan/PG-8656/2020	EPI_ISL_686252	2020-09-20	Asia / Japan	Asia / Japan	B.1.1.284	Pathogen Genomics Center, National Institute of Infectious Diseases	Pathogen Genomics Center, National Institute of Infectious Diseases	Tsuyoshi Sekizuka et al	for lineage analysis	already deposited
2603	Japan/PG-8657/2020	EPI_ISL_686253	2020-09-21	Asia / Japan	Asia / Japan	B.1.1.284	Pathogen Genomics Center, National Institute of Infectious Diseases	Pathogen Genomics Center, National Institute of Infectious Diseases	Tsuyoshi Sekizuka et al	for lineage analysis	already deposited
2604	Japan/PG-8658/2020	EPI_ISL_686254	2020-09-21	Asia / Japan	Asia / Japan	B.1.1.284	Pathogen Genomics Center, National Institute of Infectious Diseases	Pathogen Genomics Center, National Institute of Infectious Diseases	Tsuyoshi Sekizuka et al	for lineage analysis	already deposited
2605	Japan/PG-8659/2020	EPI_ISL_686255	2020-09-21	Asia / Japan	Asia / Japan	B.1.1.284	Pathogen Genomics Center, National Institute of Infectious Diseases	Pathogen Genomics Center, National Institute of Infectious Diseases	Tsuyoshi Sekizuka et al	for lineage analysis	already deposited
2606	Japan/PG-8660/2020	EPI_ISL_686256	2020-09-21	Asia / Japan	Asia / Japan	B.1.1.284	Pathogen Genomics Center, National Institute of Infectious Diseases	Pathogen Genomics Center, National Institute of Infectious Diseases	Tsuyoshi Sekizuka et al	for lineage analysis	already deposited
2607	Japan/PG-8661/2020	EPI_ISL_686257	2020-09-21	Asia / Japan	Asia / Japan	B.1.1.284	Pathogen Genomics Center, National Institute of Infectious Diseases	Pathogen Genomics Center, National Institute of Infectious Diseases	Tsuyoshi Sekizuka et al	for lineage analysis	already deposited
2608	Japan/PG-8662/2020	EPI_ISL_686258	2020-09-25	Asia / Japan	Asia / Japan	B.1.1.284	Pathogen Genomics Center, National Institute of Infectious Diseases	Pathogen Genomics Center, National Institute of Infectious Diseases	Tsuyoshi Sekizuka et al	for lineage analysis	already deposited
2609	Japan/PG-8663/2020	EPI_ISL_686259	2020-09-07	Asia / Japan	Asia / Japan	B.1.1.284	Pathogen Genomics Center, National Institute of Infectious Diseases	Pathogen Genomics Center, National Institute of Infectious Diseases	Tsuyoshi Sekizuka et al	for lineage analysis	already deposited
2610	Japan/PG-8664/2020	EPI_ISL_686260	2020-09-08	Asia / Japan	Asia / Japan	B.1.1.284	Pathogen Genomics Center, National Institute of Infectious Diseases	Pathogen Genomics Center, National Institute of Infectious Diseases	Tsuyoshi Sekizuka et al	for lineage analysis	already deposited
2611	Japan/PG-8665/2020	EPI_ISL_686261	2020-09-04	Asia / Japan	Asia / Japan	B.1.1.284	Pathogen Genomics Center, National Institute of Infectious Diseases	Pathogen Genomics Center, National Institute of Infectious Diseases	Tsuyoshi Sekizuka et al	for lineage analysis	already deposited
2612	Japan/PG-8666/2020	EPI_ISL_686262	2020-09-07	Asia / Japan	Asia / Japan	B.1.1.284	Pathogen Genomics Center, National Institute of Infectious Diseases	Pathogen Genomics Center, National Institute of Infectious Diseases	Tsuyoshi Sekizuka et al	for lineage analysis	already deposited
2613	Japan/PG-8667/2020	EPI_ISL_686263	2020-09-09	Asia / Japan	Asia / Japan	B.1.1.284	Pathogen Genomics Center, National Institute of Infectious Diseases	Pathogen Genomics Center, National Institute of Infectious Diseases	Tsuyoshi Sekizuka et al	for lineage analysis	already deposited
2614	Japan/PG-8668/2020	EPI_ISL_686264	2020-09-07	Asia / Japan	Asia / Japan	B.1.1.284	Pathogen Genomics Center, National Institute of Infectious Diseases	Pathogen Genomics Center, National Institute of Infectious Diseases	Tsuyoshi Sekizuka et al	for lineage analysis	already deposited
2615	Japan/PG-8669/2020	EPI_ISL_686265	2020-09-10	Asia / Japan	Asia / Japan	B.1.1.284	Pathogen Genomics Center, National Institute of Infectious Diseases	Pathogen Genomics Center, National Institute of Infectious Diseases	Tsuyoshi Sekizuka et al	for lineage analysis	already deposited
2616	Japan/PG-8670/2020	EPI_ISL_686266	2020-09-10	Asia / Japan	Asia / Japan	B.1.1.284	Pathogen Genomics Center, National Institute of Infectious Diseases	Pathogen Genomics Center, National Institute of Infectious Diseases	Tsuyoshi Sekizuka et al	for lineage analysis	already deposited
2617	Japan/PG-8671/2020	EPI_ISL_686267	2020-09-09	Asia / Japan	Asia / Japan	B.1.1.284	Pathogen Genomics Center, National Institute of Infectious Diseases	Pathogen Genomics Center, National Institute of Infectious Diseases	Tsuyoshi Sekizuka et al	for lineage analysis	already deposited
2618	Japan/PG-8672/2020	EPI_ISL_686268	2020-09-11	Asia / Japan	Asia / Japan	B.1.1.284	Pathogen Genomics Center, National Institute of Infectious Diseases	Pathogen Genomics Center, National Institute of Infectious Diseases	Tsuyoshi Sekizuka et al	for lineage analysis	already deposited
2619	Japan/PG-8673/2020	EPI_ISL_686269	2020-09-10	Asia / Japan	Asia / Japan	B.1.1.284	Pathogen Genomics Center, National Institute of Infectious Diseases	Pathogen Genomics Center, National Institute of Infectious Diseases	Tsuyoshi Sekizuka et al	for lineage analysis	already deposited
2620	Japan/PG-8674/2020	EPI_ISL_686270	2020-09-14	Asia / Japan	Asia / Japan	B.1.1.284	Pathogen Genomics Center, National Institute of Infectious Diseases	Pathogen Genomics Center, National Institute of Infectious Diseases	Tsuyoshi Sekizuka et al	for lineage analysis	already deposited
2621	Japan/PG-8675/2020	EPI_ISL_686271	2020-09-11	Asia / Japan	Asia / Japan	B.1.1.284	Pathogen Genomics Center, National Institute of Infectious Diseases	Pathogen Genomics Center, National Institute of Infectious Diseases	Tsuyoshi Sekizuka et al	for lineage analysis	already deposited
2622	Japan/PG-8676/2020	EPI_ISL_686272	2020-09-15	Asia / Japan	Asia / Japan	B.1.1.284	Pathogen Genomics Center, National Institute of Infectious Diseases	Pathogen Genomics Center, National Institute of Infectious Diseases	Tsuyoshi Sekizuka et al	for lineage analysis	already deposited
2623	Japan/PG-8677/2020	EPI_ISL_686273	2020-09-14	Asia / Japan	Asia / Japan	B.1.1.284	Pathogen Genomics Center, National Institute of Infectious Diseases	Pathogen Genomics Center, National Institute of Infectious Diseases	Tsuyoshi Sekizuka et al	for lineage analysis	already deposited
2624	Japan/PG-8678/2020	EPI_ISL_686274	2020-09-14	Asia / Japan	Asia / Japan	B.1.1.284	Pathogen Genomics Center, National Institute of Infectious Diseases	Pathogen Genomics Center, National Institute of Infectious Diseases	Tsuyoshi Sekizuka et al	for lineage analysis	already deposited
2625	Japan/PG-8679/2020	EPI_ISL_686275	2020-09-16	Asia / Japan	Asia / Japan	B.1.1.214	Pathogen Genomics Center, National Institute of Infectious Diseases	Pathogen Genomics Center, National Institute of Infectious Diseases	Tsuyoshi Sekizuka et al	for lineage analysis	already deposited
2626	Japan/PG-8680/2020	EPI_ISL_686276	2020-09-17	Asia / Japan	Asia / Japan	B.1.1.284	Pathogen Genomics Center, National Institute of Infectious Diseases	Pathogen Genomics Center, National Institute of Infectious Diseases	Tsuyoshi Sekizuka et al	for lineage analysis	already deposited
2627	Japan/PG-8681/2020	EPI_ISL_686277	2020-09-18	Asia / Japan	Asia / Japan	B.1.1.214	Pathogen Genomics Center, National Institute of Infectious Diseases	Pathogen Genomics Center, National Institute of Infectious Diseases	Tsuyoshi Sekizuka et al	for lineage analysis	already deposited
2628	Japan/PG-8682/2020	EPI_ISL_686278	2020-09-18	Asia / Japan	Asia / Japan	B.1.1.284	Pathogen Genomics Center, National Institute of Infectious Diseases	Pathogen Genomics Center, National Institute of Infectious Diseases	Tsuyoshi Sekizuka et al	for lineage analysis	already deposited
2629	Japan/PG-8683/2020	EPI_ISL_686279	2020-09-23	Asia / Japan	Asia / Japan	B.1.1.284	Pathogen Genomics Center, National Institute of Infectious Diseases	Pathogen Genomics Center, National Institute of Infectious Diseases	Tsuyoshi Sekizuka et al	for lineage analysis	already deposited
2630	Japan/PG-8684/2020	EPI_ISL_686280	2020-09-21	Asia / Japan	Asia / Japan	B.1.1.284	Pathogen Genomics Center, National Institute of Infectious Diseases	Pathogen Genomics Center, National Institute of Infectious Diseases	Tsuyoshi Sekizuka et al	for lineage analysis	already deposited
2631	Japan/PG-8685/2020	EPI_ISL_686281	2020-09-21	Asia / Japan	Asia / Japan	B.1.1.284	Pathogen Genomics Center, National Institute of Infectious Diseases	Pathogen Genomics Center, National Institute of Infectious Diseases	Tsuyoshi Sekizuka et al	for lineage analysis	already deposited
2632	Japan/PG-8686/2020	EPI_ISL_686282	2020-09-17	Asia / Japan	Asia / Japan	B.1.1.284	Pathogen Genomics Center, National Institute of Infectious Diseases	Pathogen Genomics Center, National Institute of Infectious Diseases	Tsuyoshi Sekizuka et al	for lineage analysis	already deposited
2633	Japan/PG-8687/2020	EPI_ISL_686283	2020-08-26	Asia / Japan	Asia / Japan	B.1.1	Pathogen Genomics Center, National Institute of Infectious Diseases	Pathogen Genomics Center, National Institute of Infectious Diseases	Tsuyoshi Sekizuka et al	for lineage analysis	already deposited
2634	Japan/PG-8688/2020	EPI_ISL_686284	2020-08-26	Asia / Japan	Asia / Japan	B.1.1	Pathogen Genomics Center, National Institute of Infectious Diseases	Pathogen Genomics Center, National Institute of Infectious Diseases	Tsuyoshi Sekizuka et al	for lineage analysis	already deposited
2635	Japan/PG-8689/2020	EPI_ISL_686285	2020-08-26	Asia / Japan	Asia / Japan	B.1.1.284	Pathogen Genomics Center, National Institute of Infectious Diseases	Pathogen Genomics Center, National Institute of Infectious Diseases	Tsuyoshi Sekizuka et al	for lineage analysis	already deposited
2636	Japan/PG-8690/2020	EPI_ISL_686286	2020-08-26	Asia / Japan	Asia / Japan	B.1.1.284	Pathogen Genomics Center, National Institute of Infectious Diseases	Pathogen Genomics Center, National Institute of Infectious Diseases	Tsuyoshi Sekizuka et al	for lineage analysis	already deposited
2637	Japan/PG-8691/2020	EPI_ISL_686287	2020-08-26	Asia / Japan	Asia / Japan	B.1.1.214	Pathogen Genomics Center, National Institute of Infectious Diseases	Pathogen Genomics Center, National Institute of Infectious Diseases	Tsuyoshi Sekizuka et al	for lineage analysis	already deposited
2638	Japan/PG-8692/2020	EPI_ISL_686288	2020-08-26	Asia / Japan	Asia / Japan	B.1.1.214	Pathogen Genomics Center, National Institute of Infectious Diseases	Pathogen Genomics Center, National Institute of Infectious Diseases	Tsuyoshi Sekizuka et al	for lineage analysis	already deposited
2639	Japan/PG-8693/2020	EPI_ISL_686289	2020-08-26	Asia / Japan	Asia / Japan	B.1.1.214	Pathogen Genomics Center, National Institute of Infectious Diseases	Pathogen Genomics Center, National Institute of Infectious Diseases	Tsuyoshi Sekizuka et al	for lineage analysis	already deposited
2640	Japan/PG-8694/2020	EPI_ISL_686290	2020-08-26	Asia / Japan	Asia / Japan	B.1.1.214	Pathogen Genomics Center, National Institute of Infectious Diseases	Pathogen Genomics Center, National Institute of Infectious Diseases	Tsuyoshi Sekizuka et al	for lineage analysis	already deposited
2641	Japan/PG-8695/2020	EPI_ISL_686291	2020-08-26	Asia / Japan	Asia / Japan	B.1.1.214	Pathogen Genomics Center, National Institute of Infectious Diseases	Pathogen Genomics Center, National Institute of Infectious Diseases	Tsuyoshi Sekizuka et al	for lineage analysis	already deposited
2642	Japan/PG-8696/2020	EPI_ISL_686292	2020-08-26	Asia / Japan	Asia / Japan	B.1.1.284	Pathogen Genomics Center, National Institute of Infectious Diseases	Pathogen Genomics Center, National Institute of Infectious Diseases	Tsuyoshi Sekizuka et al	for lineage analysis	already deposited
2643	Japan/PG-8697/2020	EPI_ISL_686293	2020-08-27	Asia / Japan	Asia / Japan	B.1.1.214	Pathogen Genomics Center, National Institute of Infectious Diseases	Pathogen Genomics Center, National Institute of Infectious Diseases	Tsuyoshi Sekizuka et al	for lineage analysis	already deposited
2644	Japan/PG-8698/2020	EPI_ISL_686294	2020-08-27	Asia / Japan	Asia / Japan	B.1.1.284	Pathogen Genomics Center, National Institute of Infectious Diseases	Pathogen Genomics Center, National Institute of Infectious Diseases	Tsuyoshi Sekizuka et al	for lineage analysis	already deposited
2645	Japan/PG-8699/2020	EPI_ISL_686295	2020-08-27	Asia / Japan	Asia / Japan	B.1.1.214	Pathogen Genomics Center, National Institute of Infectious Diseases	Pathogen Genomics Center, National Institute of Infectious Diseases	Tsuyoshi Sekizuka et al	for lineage analysis	already deposited
2646	Japan/PG-8700/2020	EPI_ISL_686296	2020-08-27	Asia / Japan	Asia / Japan	B.1.1.284	Pathogen Genomics Center, National Institute of Infectious Diseases	Pathogen Genomics Center, National Institute of Infectious Diseases	Tsuyoshi Sekizuka et al	for lineage analysis	already deposited
2647	Japan/PG-8701/2020	EPI_ISL_686297	2020-08-27	Asia / Japan	Asia / Japan	B.1.1.284	Pathogen Genomics Center, National Institute of Infectious Diseases	Pathogen Genomics Center, National Institute of Infectious Diseases	Tsuyoshi Sekizuka et al	for lineage analysis	already deposited
2648	Japan/PG-8702/2020	EPI_ISL_686298	2020-08-27	Asia / Japan	Asia / Japan	B.1.1.284	Pathogen Genomics Center, National Institute of Infectious Diseases	Pathogen Genomics Center, National Institute of Infectious Diseases	Tsuyoshi Sekizuka et al	for lineage analysis	already deposited
2649	Japan/PG-8703/2020	EPI_ISL_686299	2020-08-27	Asia / Japan	Asia / Japan	B.1.1.284	Pathogen Genomics Center, National Institute of Infectious Diseases	Pathogen Genomics Center, National Institute of Infectious Diseases	Tsuyoshi Sekizuka et al	for lineage analysis	already deposited
2650	Japan/PG-8704/2020	EPI_ISL_686300	2020-08-27	Asia / Japan	Asia / Japan	B.1.1.214	Pathogen Genomics Center, National Institute of Infectious Diseases	Pathogen Genomics Center, National Institute of Infectious Diseases	Tsuyoshi Sekizuka et al	for lineage analysis	already deposited
2651	Japan/PG-8705/2020	EPI_ISL_686301	2020-08-27	Asia / Japan	Asia / Japan	B.1.1.284	Pathogen Genomics Center, National Institute of Infectious Diseases	Pathogen Genomics Center, National Institute of Infectious Diseases	Tsuyoshi Sekizuka et al	for lineage analysis	already deposited
2652	Japan/PG-8706/2020	EPI_ISL_686302	2020-08-28	Asia / Japan	Asia / Japan	B.1.1.284	Pathogen Genomics Center, National Institute of Infectious Diseases	Pathogen Genomics Center, National Institute of Infectious Diseases	Tsuyoshi Sekizuka et al	for lineage analysis	already deposited
2653	Japan/PG-8707/2020	EPI_ISL_686303	2020-08-28	Asia / Japan	Asia / Japan	B.1.1.284	Pathogen Genomics Center, National Institute of Infectious Diseases	Pathogen Genomics Center, National Institute of Infectious Diseases	Tsuyoshi Sekizuka et al	for lineage analysis	already deposited
2654	Japan/PG-8708/2020	EPI_ISL_686304	2020-08-28	Asia / Japan	Asia / Japan	B.1.1.284	Pathogen Genomics Center, National Institute of Infectious Diseases	Pathogen Genomics Center, National Institute of Infectious Diseases	Tsuyoshi Sekizuka et al	for lineage analysis	already deposited
2655	Japan/PG-8709/2020	EPI_ISL_686305	2020-08-28	Asia / Japan	Asia / Japan	B.1.1.214	Pathogen Genomics Center, National Institute of Infectious Diseases	Pathogen Genomics Center, National Institute of Infectious Diseases	Tsuyoshi Sekizuka et al	for lineage analysis	already deposited
2656	Japan/PG-8710/2020	EPI_ISL_686306	2020-08-28	Asia / Japan	Asia / Japan	B.1.1.214	Pathogen Genomics Center, National Institute of Infectious Diseases	Pathogen Genomics Center, National Institute of Infectious Diseases	Tsuyoshi Sekizuka et al	for lineage analysis	already deposited
2657	Japan/PG-8711/2020	EPI_ISL_686307	2020-08-28	Asia / Japan	Asia / Japan	B.1.1.28	Pathogen Genomics Center, National Institute of Infectious Diseases	Pathogen Genomics Center, National Institute of Infectious Diseases	Tsuyoshi Sekizuka et al	for lineage analysis	already deposited
2658	Japan/PG-8712/2020	EPI_ISL_686308	2020-08-28	Asia / Japan	Asia / Japan	B.1.1.284	Pathogen Genomics Center, National Institute of Infectious Diseases	Pathogen Genomics Center, National Institute of Infectious Diseases	Tsuyoshi Sekizuka et al	for lineage analysis	already deposited
2659	Japan/PG-8713/2020	EPI_ISL_686309	2020-08-28	Asia / Japan	Asia / Japan	B.1.1.284	Pathogen Genomics Center, National Institute of Infectious Diseases	Pathogen Genomics Center, National Institute of Infectious Diseases	Tsuyoshi Sekizuka et al	for lineage analysis	already deposited
2660	Japan/PG-8714/2020	EPI_ISL_686310	2020-08-28	Asia / Japan	Asia / Japan	B.1.1.214	Pathogen Genomics Center, National Institute of Infectious Diseases	Pathogen Genomics Center, National Institute of Infectious Diseases	Tsuyoshi Sekizuka et al	for lineage analysis	already deposited
2661	Japan/PG-8715/2020	EPI_ISL_686311	2020-08-28	Asia / Japan	Asia / Japan	B.1.1.284	Pathogen Genomics Center, National Institute of Infectious Diseases	Pathogen Genomics Center, National Institute of Infectious Diseases	Tsuyoshi Sekizuka et al	for lineage analysis	already deposited
2662	Japan/PG-8716/2020	EPI_ISL_686312	2020-08-28	Asia / Japan	Asia / Japan	B.1.1.284	Pathogen Genomics Center, National Institute of Infectious Diseases	Pathogen Genomics Center, National Institute of Infectious Diseases	Tsuyoshi Sekizuka et al	for lineage analysis	already deposited
2663	Japan/PG-8717/2020	EPI_ISL_686313	2020-08-28	Asia / Japan	Asia / Japan	B.1.1.284	Pathogen Genomics Center, National Institute of Infectious Diseases	Pathogen Genomics Center, National Institute of Infectious Diseases	Tsuyoshi Sekizuka et al	for lineage analysis	already deposited
2664	Japan/PG-8718/2020	EPI_ISL_686314	2020-08-29	Asia / Japan	Asia / Japan	B.1.1.284	Pathogen Genomics Center, National Institute of Infectious Diseases	Pathogen Genomics Center, National Institute of Infectious Diseases	Tsuyoshi Sekizuka et al	for lineage analysis	already deposited
2665	Japan/PG-8719/2020	EPI_ISL_686315	2020-08-29	Asia / Japan	Asia / Japan	B.1.1.284	Pathogen Genomics Center, National Institute of Infectious Diseases	Pathogen Genomics Center, National Institute of Infectious Diseases	Tsuyoshi Sekizuka et al	for lineage analysis	already deposited
2666	Japan/PG-8720/2020	EPI_ISL_686316	2020-08-29	Asia / Japan	Asia / Japan	B.1.1.214	Pathogen Genomics Center, National Institute of Infectious Diseases	Pathogen Genomics Center, National Institute of Infectious Diseases	Tsuyoshi Sekizuka et al	for lineage analysis	already deposited
2667	Japan/PG-8721/2020	EPI_ISL_686317	2020-08-29	Asia / Japan	Asia / Japan	B.1.1.284	Pathogen Genomics Center, National Institute of Infectious Diseases	Pathogen Genomics Center, National Institute of Infectious Diseases	Tsuyoshi Sekizuka et al	for lineage analysis	already deposited
2668	Japan/PG-8722/2020	EPI_ISL_686318	2020-08-29	Asia / Japan	Asia / Japan	B.1.1.284	Pathogen Genomics Center, National Institute of Infectious Diseases	Pathogen Genomics Center, National Institute of Infectious Diseases	Tsuyoshi Sekizuka et al	for lineage analysis	already deposited
2669	Japan/PG-8723/2020	EPI_ISL_686319	2020-08-29	Asia / Japan	Asia / Japan	B.1.1.214	Pathogen Genomics Center, National Institute of Infectious Diseases	Pathogen Genomics Center, National Institute of Infectious Diseases	Tsuyoshi Sekizuka et al	for lineage analysis	already deposited
2670	Japan/PG-8724/2020	EPI_ISL_686320	2020-08-29	Asia / Japan	Asia / Japan	B.1.1.214	Pathogen Genomics Center, National Institute of Infectious Diseases	Pathogen Genomics Center, National Institute of Infectious Diseases	Tsuyoshi Sekizuka et al	for lineage analysis	already deposited
2671	Japan/PG-8725/2020	EPI_ISL_686321	2020-08-29	Asia / Japan	Asia / Japan	B.1.1.214	Pathogen Genomics Center, National Institute of Infectious Diseases	Pathogen Genomics Center, National Institute of Infectious Diseases	Tsuyoshi Sekizuka et al	for lineage analysis	already deposited
2672	Japan/PG-8726/2020	EPI_ISL_686322	2020-08-30	Asia / Japan	Asia / Japan	B.1.1.214	Pathogen Genomics Center, National Institute of Infectious Diseases	Pathogen Genomics Center, National Institute of Infectious Diseases	Tsuyoshi Sekizuka et al	for lineage analysis	already deposited
2673	Japan/PG-8727/2020	EPI_ISL_686323	2020-08-30	Asia / Japan	Asia / Japan	B.1.1.284	Pathogen Genomics Center, National Institute of Infectious Diseases	Pathogen Genomics Center, National Institute of Infectious Diseases	Tsuyoshi Sekizuka et al	for lineage analysis	already deposited
2674	Japan/PG-8728/2020	EPI_ISL_686324	2020-08-30	Asia / Japan	Asia / Japan	B.1.1.284	Pathogen Genomics Center, National Institute of Infectious Diseases	Pathogen Genomics Center, National Institute of Infectious Diseases	Tsuyoshi Sekizuka et al	for lineage analysis	already deposited
2675	Japan/PG-8729/2020	EPI_ISL_686325	2020-08-30	Asia / Japan	Asia / Japan	B.1.1.214	Pathogen Genomics Center, National Institute of Infectious Diseases	Pathogen Genomics Center, National Institute of Infectious Diseases	Tsuyoshi Sekizuka et al	for lineage analysis	already deposited
2676	Japan/PG-8730/2020	EPI_ISL_686326	2020-08-30	Asia / Japan	Asia / Japan	B.1.1.284	Pathogen Genomics Center, National Institute of Infectious Diseases	Pathogen Genomics Center, National Institute of Infectious Diseases	Tsuyoshi Sekizuka et al	for lineage analysis	already deposited
2677	Japan/PG-8731/2020	EPI_ISL_686327	2020-08-30	Asia / Japan	Asia / Japan	B.1.1.214	Pathogen Genomics Center, National Institute of Infectious Diseases	Pathogen Genomics Center, National Institute of Infectious Diseases	Tsuyoshi Sekizuka et al	for lineage analysis	already deposited
2678	Japan/PG-8732/2020	EPI_ISL_686328	2020-08-30	Asia / Japan	Asia / Japan	B.1.1.214	Pathogen Genomics Center, National Institute of Infectious Diseases	Pathogen Genomics Center, National Institute of Infectious Diseases	Tsuyoshi Sekizuka et al	for lineage analysis	already deposited
2679	Japan/PG-8733/2020	EPI_ISL_686329	2020-08-30	Asia / Japan	Asia / Japan	B.1.1.284	Pathogen Genomics Center, National Institute of Infectious Diseases	Pathogen Genomics Center, National Institute of Infectious Diseases	Tsuyoshi Sekizuka et al	for lineage analysis	already deposited
2680	Japan/PG-8734/2020	EPI_ISL_686330	2020-08-31	Asia / Japan	Asia / Japan	B.1.1.284	Pathogen Genomics Center, National Institute of Infectious Diseases	Pathogen Genomics Center, National Institute of Infectious Diseases	Tsuyoshi Sekizuka et al	for lineage analysis	already deposited
2681	Japan/PG-8735/2020	EPI_ISL_686331	2020-08-31	Asia / Japan	Asia / Japan	B.1.1.214	Pathogen Genomics Center, National Institute of Infectious Diseases	Pathogen Genomics Center, National Institute of Infectious Diseases	Tsuyoshi Sekizuka et al	for lineage analysis	already deposited
2682	Japan/PG-8736/2020	EPI_ISL_686332	2020-08-31	Asia / Japan	Asia / Japan	B.1.1.284	Pathogen Genomics Center, National Institute of Infectious Diseases	Pathogen Genomics Center, National Institute of Infectious Diseases	Tsuyoshi Sekizuka et al	for lineage analysis	already deposited
2683	Japan/PG-8737/2020	EPI_ISL_686333	2020-08-31	Asia / Japan	Asia / Japan	B.1.1.284	Pathogen Genomics Center, National Institute of Infectious Diseases	Pathogen Genomics Center, National Institute of Infectious Diseases	Tsuyoshi Sekizuka et al	for lineage analysis	already deposited
2684	Japan/PG-8738/2020	EPI_ISL_686334	2020-08-31	Asia / Japan	Asia / Japan	B.1.1.284	Pathogen Genomics Center, National Institute of Infectious Diseases	Pathogen Genomics Center, National Institute of Infectious Diseases	Tsuyoshi Sekizuka et al	for lineage analysis	already deposited
2685	Japan/PG-8739/2020	EPI_ISL_686335	2020-08-31	Asia / Japan	Asia / Japan	B.1.1.284	Pathogen Genomics Center, National Institute of Infectious Diseases	Pathogen Genomics Center, National Institute of Infectious Diseases	Tsuyoshi Sekizuka et al	for lineage analysis	already deposited
2686	Japan/PG-8740/2020	EPI_ISL_686336	2020-09-01	Asia / Japan	Asia / Japan	B.1.1.284	Pathogen Genomics Center, National Institute of Infectious Diseases	Pathogen Genomics Center, National Institute of Infectious Diseases	Tsuyoshi Sekizuka et al	for lineage analysis	already deposited
2687	Japan/PG-8741/2020	EPI_ISL_686337	2020-09-01	Asia / Japan	Asia / Japan	B.1.1.284	Pathogen Genomics Center, National Institute of Infectious Diseases	Pathogen Genomics Center, National Institute of Infectious Diseases	Tsuyoshi Sekizuka et al	for lineage analysis	already deposited
2688	Japan/PG-8742/2020	EPI_ISL_686338	2020-09-02	Asia / Japan	Asia / Japan	B.1.1.284	Pathogen Genomics Center, National Institute of Infectious Diseases	Pathogen Genomics Center, National Institute of Infectious Diseases	Tsuyoshi Sekizuka et al	for lineage analysis	already deposited
2689	Japan/PG-8743/2020	EPI_ISL_686339	2020-09-02	Asia / Japan	Asia / Japan	B.1.1.284	Pathogen Genomics Center, National Institute of Infectious Diseases	Pathogen Genomics Center, National Institute of Infectious Diseases	Tsuyoshi Sekizuka et al	for lineage analysis	already deposited
2690	Japan/PG-8744/2020	EPI_ISL_686340	2020-09-02	Asia / Japan	Asia / Japan	B.1.1.214	Pathogen Genomics Center, National Institute of Infectious Diseases	Pathogen Genomics Center, National Institute of Infectious Diseases	Tsuyoshi Sekizuka et al	for lineage analysis	already deposited
2691	Japan/PG-8745/2020	EPI_ISL_686341	2020-09-02	Asia / Japan	Asia / Japan	B.1.1.284	Pathogen Genomics Center, National Institute of Infectious Diseases	Pathogen Genomics Center, National Institute of Infectious Diseases	Tsuyoshi Sekizuka et al	for lineage analysis	already deposited
2692	Japan/PG-8746/2020	EPI_ISL_686342	2020-09-03	Asia / Japan	Asia / Japan	B.1.1.284	Pathogen Genomics Center, National Institute of Infectious Diseases	Pathogen Genomics Center, National Institute of Infectious Diseases	Tsuyoshi Sekizuka et al	for lineage analysis	already deposited
2693	Japan/PG-8747/2020	EPI_ISL_686343	2020-09-03	Asia / Japan	Asia / Japan	B.1.1.284	Pathogen Genomics Center, National Institute of Infectious Diseases	Pathogen Genomics Center, National Institute of Infectious Diseases	Tsuyoshi Sekizuka et al	for lineage analysis	already deposited
2694	Japan/PG-8748/2020	EPI_ISL_686344	2020-09-03	Asia / Japan	Asia / Japan	B.1.1.284	Pathogen Genomics Center, National Institute of Infectious Diseases	Pathogen Genomics Center, National Institute of Infectious Diseases	Tsuyoshi Sekizuka et al	for lineage analysis	already deposited
2695	Japan/PG-8749/2020	EPI_ISL_686345	2020-09-04	Asia / Japan	Asia / Japan	B.1.1.284	Pathogen Genomics Center, National Institute of Infectious Diseases	Pathogen Genomics Center, National Institute of Infectious Diseases	Tsuyoshi Sekizuka et al	for lineage analysis	already deposited
2696	Japan/PG-8750/2020	EPI_ISL_686346	2020-09-04	Asia / Japan	Asia / Japan	B.1.1.284	Pathogen Genomics Center, National Institute of Infectious Diseases	Pathogen Genomics Center, National Institute of Infectious Diseases	Tsuyoshi Sekizuka et al	for lineage analysis	already deposited
2697	Japan/PG-8751/2020	EPI_ISL_686347	2020-09-04	Asia / Japan	Asia / Japan	B.1.1.284	Pathogen Genomics Center, National Institute of Infectious Diseases	Pathogen Genomics Center, National Institute of Infectious Diseases	Tsuyoshi Sekizuka et al	for lineage analysis	already deposited
2698	Japan/PG-8752/2020	EPI_ISL_686348	2020-09-04	Asia / Japan	Asia / Japan	B.1.1.284	Pathogen Genomics Center, National Institute of Infectious Diseases	Pathogen Genomics Center, National Institute of Infectious Diseases	Tsuyoshi Sekizuka et al	for lineage analysis	already deposited
2699	Japan/PG-8753/2020	EPI_ISL_686349	2020-09-04	Asia / Japan	Asia / Japan	B.1.1.284	Pathogen Genomics Center, National Institute of Infectious Diseases	Pathogen Genomics Center, National Institute of Infectious Diseases	Tsuyoshi Sekizuka et al	for lineage analysis	already deposited
2700	Japan/PG-8754/2020	EPI_ISL_686350	2020-09-04	Asia / Japan	Asia / Japan	B.1.1.284	Pathogen Genomics Center, National Institute of Infectious Diseases	Pathogen Genomics Center, National Institute of Infectious Diseases	Tsuyoshi Sekizuka et al	for lineage analysis	already deposited
2701	Japan/PG-8755/2020	EPI_ISL_686351	2020-09-04	Asia / Japan	Asia / Japan	B.1.1.284	Pathogen Genomics Center, National Institute of Infectious Diseases	Pathogen Genomics Center, National Institute of Infectious Diseases	Tsuyoshi Sekizuka et al	for lineage analysis	already deposited
2702	Japan/PG-8756/2020	EPI_ISL_686352	2020-09-04	Asia / Japan	Asia / Japan	B.1.1.214	Pathogen Genomics Center, National Institute of Infectious Diseases	Pathogen Genomics Center, National Institute of Infectious Diseases	Tsuyoshi Sekizuka et al	for lineage analysis	already deposited
2703	Japan/PG-8757/2020	EPI_ISL_686353	2020-09-04	Asia / Japan	Asia / Japan	B.1.1.284	Pathogen Genomics Center, National Institute of Infectious Diseases	Pathogen Genomics Center, National Institute of Infectious Diseases	Tsuyoshi Sekizuka et al	for lineage analysis	already deposited
2704	Japan/PG-8758/2020	EPI_ISL_686354	2020-09-05	Asia / Japan	Asia / Japan	B.1.1.284	Pathogen Genomics Center, National Institute of Infectious Diseases	Pathogen Genomics Center, National Institute of Infectious Diseases	Tsuyoshi Sekizuka et al	for lineage analysis	already deposited
2705	Japan/PG-8759/2020	EPI_ISL_686355	2020-09-08	Asia / Japan	Asia / Japan	B.1.1.214	Pathogen Genomics Center, National Institute of Infectious Diseases	Pathogen Genomics Center, National Institute of Infectious Diseases	Tsuyoshi Sekizuka et al	for lineage analysis	already deposited
2706	Japan/PG-8760/2020	EPI_ISL_686356	2020-09-08	Asia / Japan	Asia / Japan	B.1.1.284	Pathogen Genomics Center, National Institute of Infectious Diseases	Pathogen Genomics Center, National Institute of Infectious Diseases	Tsuyoshi Sekizuka et al	for lineage analysis	already deposited
2707	Japan/PG-8761/2020	EPI_ISL_686357	2020-09-08	Asia / Japan	Asia / Japan	B.1.1.284	Pathogen Genomics Center, National Institute of Infectious Diseases	Pathogen Genomics Center, National Institute of Infectious Diseases	Tsuyoshi Sekizuka et al	for lineage analysis	already deposited
2708	Japan/PG-8762/2020	EPI_ISL_686358	2020-09-08	Asia / Japan	Asia / Japan	B.1.1.284	Pathogen Genomics Center, National Institute of Infectious Diseases	Pathogen Genomics Center, National Institute of Infectious Diseases	Tsuyoshi Sekizuka et al	for lineage analysis	already deposited
2709	Japan/PG-8763/2020	EPI_ISL_686359	2020-09-09	Asia / Japan	Asia / Japan	B.1.1.284	Pathogen Genomics Center, National Institute of Infectious Diseases	Pathogen Genomics Center, National Institute of Infectious Diseases	Tsuyoshi Sekizuka et al	for lineage analysis	already deposited
2710	Japan/PG-8764/2020	EPI_ISL_686360	2020-09-10	Asia / Japan	Asia / Japan	B.1.1.284	Pathogen Genomics Center, National Institute of Infectious Diseases	Pathogen Genomics Center, National Institute of Infectious Diseases	Tsuyoshi Sekizuka et al	for lineage analysis	already deposited
2711	Japan/PG-8765/2020	EPI_ISL_686361	2020-09-10	Asia / Japan	Asia / Japan	B.1.1.284	Pathogen Genomics Center, National Institute of Infectious Diseases	Pathogen Genomics Center, National Institute of Infectious Diseases	Tsuyoshi Sekizuka et al	for lineage analysis	already deposited
2712	Japan/PG-8766/2020	EPI_ISL_686362	2020-09-11	Asia / Japan	Asia / Japan	B.1.1.284	Pathogen Genomics Center, National Institute of Infectious Diseases	Pathogen Genomics Center, National Institute of Infectious Diseases	Tsuyoshi Sekizuka et al	for lineage analysis	already deposited
2713	Japan/PG-8767/2020	EPI_ISL_686363	2020-09-11	Asia / Japan	Asia / Japan	B.1.1.284	Pathogen Genomics Center, National Institute of Infectious Diseases	Pathogen Genomics Center, National Institute of Infectious Diseases	Tsuyoshi Sekizuka et al	for lineage analysis	already deposited
2714	Japan/PG-8768/2020	EPI_ISL_686364	2020-09-12	Asia / Japan	Asia / Japan	B.1.1.284	Pathogen Genomics Center, National Institute of Infectious Diseases	Pathogen Genomics Center, National Institute of Infectious Diseases	Tsuyoshi Sekizuka et al	for lineage analysis	already deposited
2715	Japan/PG-8769/2020	EPI_ISL_686365	2020-09-13	Asia / Japan	Asia / Japan	B.1.1.284	Pathogen Genomics Center, National Institute of Infectious Diseases	Pathogen Genomics Center, National Institute of Infectious Diseases	Tsuyoshi Sekizuka et al	for lineage analysis	already deposited
2716	Japan/PG-8770/2020	EPI_ISL_686366	2020-09-16	Asia / Japan	Asia / Japan	B.1.1.214	Pathogen Genomics Center, National Institute of Infectious Diseases	Pathogen Genomics Center, National Institute of Infectious Diseases	Tsuyoshi Sekizuka et al	for lineage analysis	already deposited
2717	Japan/PG-8773/2020	EPI_ISL_686367	2020-08-04	Asia / Japan	Asia / Japan	B.1.1.284	Pathogen Genomics Center, National Institute of Infectious Diseases	Pathogen Genomics Center, National Institute of Infectious Diseases	Tsuyoshi Sekizuka et al	for lineage analysis	already deposited
2718	Japan/PG-8774/2020	EPI_ISL_686368	2020-08-04	Asia / Japan	Asia / Japan	B.1.1.284	Pathogen Genomics Center, National Institute of Infectious Diseases	Pathogen Genomics Center, National Institute of Infectious Diseases	Tsuyoshi Sekizuka et al	for lineage analysis	already deposited
2719	Japan/PG-8775/2020	EPI_ISL_686369	2020-08-04	Asia / Japan	Asia / Japan	B.1.1.284	Pathogen Genomics Center, National Institute of Infectious Diseases	Pathogen Genomics Center, National Institute of Infectious Diseases	Tsuyoshi Sekizuka et al	for lineage analysis	already deposited
2720	Japan/PG-8776/2020	EPI_ISL_686370	2020-08-04	Asia / Japan	Asia / Japan	B.1.1.284	Pathogen Genomics Center, National Institute of Infectious Diseases	Pathogen Genomics Center, National Institute of Infectious Diseases	Tsuyoshi Sekizuka et al	for lineage analysis	already deposited
2721	Japan/PG-8777/2020	EPI_ISL_686371	2020-08-04	Asia / Japan	Asia / Japan	B.1.1.284	Pathogen Genomics Center, National Institute of Infectious Diseases	Pathogen Genomics Center, National Institute of Infectious Diseases	Tsuyoshi Sekizuka et al	for lineage analysis	already deposited
2722	Japan/PG-8781/2020	EPI_ISL_686372	2020-08-05	Asia / Japan	Asia / Japan	B.1.1.284	Pathogen Genomics Center, National Institute of Infectious Diseases	Pathogen Genomics Center, National Institute of Infectious Diseases	Tsuyoshi Sekizuka et al	for lineage analysis	already deposited
2723	Japan/PG-8782/2020	EPI_ISL_686373	2020-08-05	Asia / Japan	Asia / Japan	B.1.1.284	Pathogen Genomics Center, National Institute of Infectious Diseases	Pathogen Genomics Center, National Institute of Infectious Diseases	Tsuyoshi Sekizuka et al	for lineage analysis	already deposited
2724	Japan/PG-8783/2020	EPI_ISL_686374	2020-08-06	Asia / Japan	Asia / Japan	B.1.1.284	Pathogen Genomics Center, National Institute of Infectious Diseases	Pathogen Genomics Center, National Institute of Infectious Diseases	Tsuyoshi Sekizuka et al	for lineage analysis	already deposited
2725	Japan/PG-8785/2020	EPI_ISL_686375	2020-08-08	Asia / Japan	Asia / Japan	B.1.1.284	Pathogen Genomics Center, National Institute of Infectious Diseases	Pathogen Genomics Center, National Institute of Infectious Diseases	Tsuyoshi Sekizuka et al	for lineage analysis	already deposited
2726	Japan/PG-8787/2020	EPI_ISL_686376	2020-08-10	Asia / Japan	Asia / Japan	B.1.1.284	Pathogen Genomics Center, National Institute of Infectious Diseases	Pathogen Genomics Center, National Institute of Infectious Diseases	Tsuyoshi Sekizuka et al	for lineage analysis	already deposited
2727	Japan/PG-8788/2020	EPI_ISL_686377	2020-08-10	Asia / Japan	Asia / Japan	B.1.1.284	Pathogen Genomics Center, National Institute of Infectious Diseases	Pathogen Genomics Center, National Institute of Infectious Diseases	Tsuyoshi Sekizuka et al	for lineage analysis	already deposited
2728	Japan/PG-8789/2020	EPI_ISL_686378	2020-08-11	Asia / Japan	Asia / Japan	B.1.1.284	Pathogen Genomics Center, National Institute of Infectious Diseases	Pathogen Genomics Center, National Institute of Infectious Diseases	Tsuyoshi Sekizuka et al	for lineage analysis	already deposited
2729	Japan/PG-8791/2020	EPI_ISL_686379	2020-08-12	Asia / Japan	Asia / Japan	B.1.1.284	Pathogen Genomics Center, National Institute of Infectious Diseases	Pathogen Genomics Center, National Institute of Infectious Diseases	Tsuyoshi Sekizuka et al	for lineage analysis	already deposited
2730	Japan/PG-8792/2020	EPI_ISL_686380	2020-08-13	Asia / Japan	Asia / Japan	B.1.1.284	Pathogen Genomics Center, National Institute of Infectious Diseases	Pathogen Genomics Center, National Institute of Infectious Diseases	Tsuyoshi Sekizuka et al	for lineage analysis	already deposited
2731	Japan/PG-8793/2020	EPI_ISL_686381	2020-08-13	Asia / Japan	Asia / Japan	B.1.1.284	Pathogen Genomics Center, National Institute of Infectious Diseases	Pathogen Genomics Center, National Institute of Infectious Diseases	Tsuyoshi Sekizuka et al	for lineage analysis	already deposited
2732	Japan/PG-8794/2020	EPI_ISL_686382	2020-08-13	Asia / Japan	Asia / Japan	B.1.1.284	Pathogen Genomics Center, National Institute of Infectious Diseases	Pathogen Genomics Center, National Institute of Infectious Diseases	Tsuyoshi Sekizuka et al	for lineage analysis	already deposited
2733	Japan/PG-8795/2020	EPI_ISL_686383	2020-08-13	Asia / Japan	Asia / Japan	B.1.1.284	Pathogen Genomics Center, National Institute of Infectious Diseases	Pathogen Genomics Center, National Institute of Infectious Diseases	Tsuyoshi Sekizuka et al	for lineage analysis	already deposited
2734	Japan/PG-8796/2020	EPI_ISL_686384	2020-08-13	Asia / Japan	Asia / Japan	B.1.1.284	Pathogen Genomics Center, National Institute of Infectious Diseases	Pathogen Genomics Center, National Institute of Infectious Diseases	Tsuyoshi Sekizuka et al	for lineage analysis	already deposited
2735	Japan/PG-8797/2020	EPI_ISL_686385	2020-08-13	Asia / Japan	Asia / Japan	B.1.1.284	Pathogen Genomics Center, National Institute of Infectious Diseases	Pathogen Genomics Center, National Institute of Infectious Diseases	Tsuyoshi Sekizuka et al	for lineage analysis	already deposited
2736	Japan/PG-8799/2020	EPI_ISL_686386	2020-08-14	Asia / Japan	Asia / Japan	B.1.1.284	Pathogen Genomics Center, National Institute of Infectious Diseases	Pathogen Genomics Center, National Institute of Infectious Diseases	Tsuyoshi Sekizuka et al	for lineage analysis	already deposited
2737	Japan/PG-8800/2020	EPI_ISL_686387	2020-08-14	Asia / Japan	Asia / Japan	B.1.1.284	Pathogen Genomics Center, National Institute of Infectious Diseases	Pathogen Genomics Center, National Institute of Infectious Diseases	Tsuyoshi Sekizuka et al	for lineage analysis	already deposited
2738	Japan/PG-8801/2020	EPI_ISL_686388	2020-08-14	Asia / Japan	Asia / Japan	B.1.1.284	Pathogen Genomics Center, National Institute of Infectious Diseases	Pathogen Genomics Center, National Institute of Infectious Diseases	Tsuyoshi Sekizuka et al	for lineage analysis	already deposited
2739	Japan/PG-8802/2020	EPI_ISL_686389	2020-08-14	Asia / Japan	Asia / Japan	B.1.1.284	Pathogen Genomics Center, National Institute of Infectious Diseases	Pathogen Genomics Center, National Institute of Infectious Diseases	Tsuyoshi Sekizuka et al	for lineage analysis	already deposited
2740	Japan/PG-8803/2020	EPI_ISL_686390	2020-08-14	Asia / Japan	Asia / Japan	B.1.1.284	Pathogen Genomics Center, National Institute of Infectious Diseases	Pathogen Genomics Center, National Institute of Infectious Diseases	Tsuyoshi Sekizuka et al	for lineage analysis	already deposited
2741	Japan/PG-8804/2020	EPI_ISL_686391	2020-08-15	Asia / Japan	Asia / Japan	B.1.1.284	Pathogen Genomics Center, National Institute of Infectious Diseases	Pathogen Genomics Center, National Institute of Infectious Diseases	Tsuyoshi Sekizuka et al	for lineage analysis	already deposited
2742	Japan/PG-8805/2020	EPI_ISL_686392	2020-08-16	Asia / Japan	Asia / Japan	B.1.1.284	Pathogen Genomics Center, National Institute of Infectious Diseases	Pathogen Genomics Center, National Institute of Infectious Diseases	Tsuyoshi Sekizuka et al	for lineage analysis	already deposited
2743	Japan/PG-8807/2020	EPI_ISL_686393	2020-08-19	Asia / Japan	Asia / Japan	B.1.1.284	Pathogen Genomics Center, National Institute of Infectious Diseases	Pathogen Genomics Center, National Institute of Infectious Diseases	Tsuyoshi Sekizuka et al	for lineage analysis	already deposited
2744	Japan/PG-8809/2020	EPI_ISL_686394	2020-08-21	Asia / Japan	Asia / Japan	B.1.1.284	Pathogen Genomics Center, National Institute of Infectious Diseases	Pathogen Genomics Center, National Institute of Infectious Diseases	Tsuyoshi Sekizuka et al	for lineage analysis	already deposited
2745	Japan/PG-8810/2020	EPI_ISL_686395	2020-08-21	Asia / Japan	Asia / Japan	B.1.1.284	Pathogen Genomics Center, National Institute of Infectious Diseases	Pathogen Genomics Center, National Institute of Infectious Diseases	Tsuyoshi Sekizuka et al	for lineage analysis	already deposited
2746	Japan/PG-8812/2020	EPI_ISL_686396	2020-08-22	Asia / Japan	Asia / Japan	B.1.1.284	Pathogen Genomics Center, National Institute of Infectious Diseases	Pathogen Genomics Center, National Institute of Infectious Diseases	Tsuyoshi Sekizuka et al	for lineage analysis	already deposited
2747	Japan/PG-8815/2020	EPI_ISL_686397	2020-08-24	Asia / Japan	Asia / Japan	B.1.1.284	Pathogen Genomics Center, National Institute of Infectious Diseases	Pathogen Genomics Center, National Institute of Infectious Diseases	Tsuyoshi Sekizuka et al	for lineage analysis	already deposited
2748	Japan/PG-8816/2020	EPI_ISL_686398	2020-08-25	Asia / Japan	Asia / Japan	B.1.1.284	Pathogen Genomics Center, National Institute of Infectious Diseases	Pathogen Genomics Center, National Institute of Infectious Diseases	Tsuyoshi Sekizuka et al	for lineage analysis	already deposited
2749	Japan/PG-8817/2020	EPI_ISL_686399	2020-08-25	Asia / Japan	Asia / Japan	B.1.1.284	Pathogen Genomics Center, National Institute of Infectious Diseases	Pathogen Genomics Center, National Institute of Infectious Diseases	Tsuyoshi Sekizuka et al	for lineage analysis	already deposited
2750	Japan/PG-8818/2020	EPI_ISL_686400	2020-08-25	Asia / Japan	Asia / Japan	B.1.1.284	Pathogen Genomics Center, National Institute of Infectious Diseases	Pathogen Genomics Center, National Institute of Infectious Diseases	Tsuyoshi Sekizuka et al	for lineage analysis	already deposited
2751	Japan/PG-8819/2020	EPI_ISL_686401	2020-08-25	Asia / Japan	Asia / Japan	B.1.1.284	Pathogen Genomics Center, National Institute of Infectious Diseases	Pathogen Genomics Center, National Institute of Infectious Diseases	Tsuyoshi Sekizuka et al	for lineage analysis	already deposited
2752	Japan/PG-8820/2020	EPI_ISL_686402	2020-08-25	Asia / Japan	Asia / Japan	B.1.1.284	Pathogen Genomics Center, National Institute of Infectious Diseases	Pathogen Genomics Center, National Institute of Infectious Diseases	Tsuyoshi Sekizuka et al	for lineage analysis	already deposited
2753	Japan/PG-8821/2020	EPI_ISL_686403	2020-08-25	Asia / Japan	Asia / Japan	B.1.1.284	Pathogen Genomics Center, National Institute of Infectious Diseases	Pathogen Genomics Center, National Institute of Infectious Diseases	Tsuyoshi Sekizuka et al	for lineage analysis	already deposited
2754	Japan/PG-8822/2020	EPI_ISL_686404	2020-08-26	Asia / Japan	Asia / Japan	B.1.1.284	Pathogen Genomics Center, National Institute of Infectious Diseases	Pathogen Genomics Center, National Institute of Infectious Diseases	Tsuyoshi Sekizuka et al	for lineage analysis	already deposited
2755	Japan/PG-8823/2020	EPI_ISL_686405	2020-08-27	Asia / Japan	Asia / Japan	B.1.1.284	Pathogen Genomics Center, National Institute of Infectious Diseases	Pathogen Genomics Center, National Institute of Infectious Diseases	Tsuyoshi Sekizuka et al	for lineage analysis	already deposited
2756	Japan/PG-8824/2020	EPI_ISL_686406	2020-08-27	Asia / Japan	Asia / Japan	B.1.1.284	Pathogen Genomics Center, National Institute of Infectious Diseases	Pathogen Genomics Center, National Institute of Infectious Diseases	Tsuyoshi Sekizuka et al	for lineage analysis	already deposited
2757	Japan/PG-8826/2020	EPI_ISL_686407	2020-08-31	Asia / Japan	Asia / Japan	B.1.1.284	Pathogen Genomics Center, National Institute of Infectious Diseases	Pathogen Genomics Center, National Institute of Infectious Diseases	Tsuyoshi Sekizuka et al	for lineage analysis	already deposited
2758	Japan/PG-8827/2020	EPI_ISL_686408	2020-08-31	Asia / Japan	Asia / Japan	B.1.1.284	Pathogen Genomics Center, National Institute of Infectious Diseases	Pathogen Genomics Center, National Institute of Infectious Diseases	Tsuyoshi Sekizuka et al	for lineage analysis	already deposited
2759	Japan/PG-8830/2020	EPI_ISL_686409	2020-09-01	Asia / Japan	Asia / Japan	B.1.1.284	Pathogen Genomics Center, National Institute of Infectious Diseases	Pathogen Genomics Center, National Institute of Infectious Diseases	Tsuyoshi Sekizuka et al	for lineage analysis	already deposited
2760	Japan/PG-8832/2020	EPI_ISL_686410	2020-08-04	Asia / Japan	Asia / Japan	B.1.1.284	Pathogen Genomics Center, National Institute of Infectious Diseases	Pathogen Genomics Center, National Institute of Infectious Diseases	Tsuyoshi Sekizuka et al	for lineage analysis	already deposited
2761	Japan/PG-8833/2020	EPI_ISL_686411	2020-08-04	Asia / Japan	Asia / Japan	B.1.1.284	Pathogen Genomics Center, National Institute of Infectious Diseases	Pathogen Genomics Center, National Institute of Infectious Diseases	Tsuyoshi Sekizuka et al	for lineage analysis	already deposited
2762	Japan/PG-8834/2020	EPI_ISL_686412	2020-08-23	Asia / Japan	Asia / Japan	B.1.1.284	Pathogen Genomics Center, National Institute of Infectious Diseases	Pathogen Genomics Center, National Institute of Infectious Diseases	Tsuyoshi Sekizuka et al	for lineage analysis	already deposited
2763	Japan/PG-8835/2020	EPI_ISL_686413	2020-08-24	Asia / Japan	Asia / Japan	B.1.1.284	Pathogen Genomics Center, National Institute of Infectious Diseases	Pathogen Genomics Center, National Institute of Infectious Diseases	Tsuyoshi Sekizuka et al	for lineage analysis	already deposited
2764	Japan/PG-8836/2020	EPI_ISL_686414	2020-08-24	Asia / Japan	Asia / Japan	B.1.1.284	Pathogen Genomics Center, National Institute of Infectious Diseases	Pathogen Genomics Center, National Institute of Infectious Diseases	Tsuyoshi Sekizuka et al	for lineage analysis	already deposited
2765	Japan/PG-8837/2020	EPI_ISL_686415	2020-08-26	Asia / Japan	Asia / Japan	B.1.1.284	Pathogen Genomics Center, National Institute of Infectious Diseases	Pathogen Genomics Center, National Institute of Infectious Diseases	Tsuyoshi Sekizuka et al	for lineage analysis	already deposited
2766	Japan/PG-8838/2020	EPI_ISL_686416	2020-09-01	Asia / Japan	Asia / Japan	B.1.1.284	Pathogen Genomics Center, National Institute of Infectious Diseases	Pathogen Genomics Center, National Institute of Infectious Diseases	Tsuyoshi Sekizuka et al	for lineage analysis	already deposited
2767	Japan/PG-8839/2020	EPI_ISL_686417	2020-09-01	Asia / Japan	Asia / Japan	B.1.1.284	Pathogen Genomics Center, National Institute of Infectious Diseases	Pathogen Genomics Center, National Institute of Infectious Diseases	Tsuyoshi Sekizuka et al	for lineage analysis	already deposited
2768	Japan/PG-8872/2020	EPI_ISL_686418	2020-08-20	Asia / Japan	Asia / Japan	B.1.1.214	Pathogen Genomics Center, National Institute of Infectious Diseases	Pathogen Genomics Center, National Institute of Infectious Diseases	Tsuyoshi Sekizuka et al	for lineage analysis	already deposited
2769	Japan/PG-8873/2020	EPI_ISL_686419	2020-08-09	Asia / Japan	Asia / Japan	B.1.1.284	Pathogen Genomics Center, National Institute of Infectious Diseases	Pathogen Genomics Center, National Institute of Infectious Diseases	Tsuyoshi Sekizuka et al	for lineage analysis	already deposited
2770	Japan/PG-8874/2020	EPI_ISL_686420	2020-08-10	Asia / Japan	Asia / Japan	B.1.1.214	Pathogen Genomics Center, National Institute of Infectious Diseases	Pathogen Genomics Center, National Institute of Infectious Diseases	Tsuyoshi Sekizuka et al	for lineage analysis	already deposited
2771	Japan/PG-8875/2020	EPI_ISL_686421	2020-08-10	Asia / Japan	Asia / Japan	B.1.1.214	Pathogen Genomics Center, National Institute of Infectious Diseases	Pathogen Genomics Center, National Institute of Infectious Diseases	Tsuyoshi Sekizuka et al	for lineage analysis	already deposited
2772	Japan/PG-8876/2020	EPI_ISL_686422	2020-08-11	Asia / Japan	Asia / Japan	B.1.1.214	Pathogen Genomics Center, National Institute of Infectious Diseases	Pathogen Genomics Center, National Institute of Infectious Diseases	Tsuyoshi Sekizuka et al	for lineage analysis	already deposited
2773	Japan/PG-8877/2020	EPI_ISL_686423	2020-08-11	Asia / Japan	Asia / Japan	B.1.1.214	Pathogen Genomics Center, National Institute of Infectious Diseases	Pathogen Genomics Center, National Institute of Infectious Diseases	Tsuyoshi Sekizuka et al	for lineage analysis	already deposited
2774	Japan/PG-8878/2020	EPI_ISL_686424	2020-08-10	Asia / Japan	Asia / Japan	B.1.1.214	Pathogen Genomics Center, National Institute of Infectious Diseases	Pathogen Genomics Center, National Institute of Infectious Diseases	Tsuyoshi Sekizuka et al	for lineage analysis	already deposited
2775	Japan/PG-8879/2020	EPI_ISL_686425	2020-08-11	Asia / Japan	Asia / Japan	B.1.1.284	Pathogen Genomics Center, National Institute of Infectious Diseases	Pathogen Genomics Center, National Institute of Infectious Diseases	Tsuyoshi Sekizuka et al	for lineage analysis	already deposited
2776	Japan/PG-8880/2020	EPI_ISL_686426	2020-08-13	Asia / Japan	Asia / Japan	B.1.1.214	Pathogen Genomics Center, National Institute of Infectious Diseases	Pathogen Genomics Center, National Institute of Infectious Diseases	Tsuyoshi Sekizuka et al	for lineage analysis	already deposited
2777	Japan/PG-8881/2020	EPI_ISL_686427	2020-08-14	Asia / Japan	Asia / Japan	B.1.1.214	Pathogen Genomics Center, National Institute of Infectious Diseases	Pathogen Genomics Center, National Institute of Infectious Diseases	Tsuyoshi Sekizuka et al	for lineage analysis	already deposited
2778	Japan/PG-8882/2020	EPI_ISL_686428	2020-08-17	Asia / Japan	Asia / Japan	B.1.1.284	Pathogen Genomics Center, National Institute of Infectious Diseases	Pathogen Genomics Center, National Institute of Infectious Diseases	Tsuyoshi Sekizuka et al	for lineage analysis	already deposited
2779	Japan/PG-8883/2020	EPI_ISL_686429	2020-08-17	Asia / Japan	Asia / Japan	B.1.1.284	Pathogen Genomics Center, National Institute of Infectious Diseases	Pathogen Genomics Center, National Institute of Infectious Diseases	Tsuyoshi Sekizuka et al	for lineage analysis	already deposited
2780	Japan/PG-8884/2020	EPI_ISL_686430	2020-08-20	Asia / Japan	Asia / Japan	B.1.1.214	Pathogen Genomics Center, National Institute of Infectious Diseases	Pathogen Genomics Center, National Institute of Infectious Diseases	Tsuyoshi Sekizuka et al	for lineage analysis	already deposited
2781	Japan/PG-8885/2020	EPI_ISL_686431	2020-08-10	Asia / Japan	Asia / Japan	B.1.1.284	Pathogen Genomics Center, National Institute of Infectious Diseases	Pathogen Genomics Center, National Institute of Infectious Diseases	Tsuyoshi Sekizuka et al	for lineage analysis	already deposited
2782	Japan/PG-8886/2020	EPI_ISL_686432	2020-08-07	Asia / Japan	Asia / Japan	B.1.1.214	Pathogen Genomics Center, National Institute of Infectious Diseases	Pathogen Genomics Center, National Institute of Infectious Diseases	Tsuyoshi Sekizuka et al	for lineage analysis	already deposited
2783	Japan/PG-8887/2020	EPI_ISL_686433	2020-08-06	Asia / Japan	Asia / Japan	B.1.1.214	Pathogen Genomics Center, National Institute of Infectious Diseases	Pathogen Genomics Center, National Institute of Infectious Diseases	Tsuyoshi Sekizuka et al	for lineage analysis	already deposited
2784	Japan/PG-8888/2020	EPI_ISL_686434	2020-08-07	Asia / Japan	Asia / Japan	B.1.1.214	Pathogen Genomics Center, National Institute of Infectious Diseases	Pathogen Genomics Center, National Institute of Infectious Diseases	Tsuyoshi Sekizuka et al	for lineage analysis	already deposited
2785	Japan/PG-8889/2020	EPI_ISL_686435	2020-08-17	Asia / Japan	Asia / Japan	B.1.1.214	Pathogen Genomics Center, National Institute of Infectious Diseases	Pathogen Genomics Center, National Institute of Infectious Diseases	Tsuyoshi Sekizuka et al	for lineage analysis	already deposited
2786	Japan/PG-8890/2020	EPI_ISL_686436	2020-08-17	Asia / Japan	Asia / Japan	B.1.1.214	Pathogen Genomics Center, National Institute of Infectious Diseases	Pathogen Genomics Center, National Institute of Infectious Diseases	Tsuyoshi Sekizuka et al	for lineage analysis	already deposited
2787	Japan/PG-8891/2020	EPI_ISL_686437	2020-08-19	Asia / Japan	Asia / Japan	B.1.1.284	Pathogen Genomics Center, National Institute of Infectious Diseases	Pathogen Genomics Center, National Institute of Infectious Diseases	Tsuyoshi Sekizuka et al	for lineage analysis	already deposited
2788	Japan/PG-8892/2020	EPI_ISL_686438	2020-08-19	Asia / Japan	Asia / Japan	B.1.1.284	Pathogen Genomics Center, National Institute of Infectious Diseases	Pathogen Genomics Center, National Institute of Infectious Diseases	Tsuyoshi Sekizuka et al	for lineage analysis	already deposited
2789	Japan/PG-8893/2020	EPI_ISL_686439	2020-08-20	Asia / Japan	Asia / Japan	B.1.1.214	Pathogen Genomics Center, National Institute of Infectious Diseases	Pathogen Genomics Center, National Institute of Infectious Diseases	Tsuyoshi Sekizuka et al	for lineage analysis	already deposited
2790	Japan/PG-8894/2020	EPI_ISL_686440	2020-08-22	Asia / Japan	Asia / Japan	B.1.1.214	Pathogen Genomics Center, National Institute of Infectious Diseases	Pathogen Genomics Center, National Institute of Infectious Diseases	Tsuyoshi Sekizuka et al	for lineage analysis	already deposited
2791	Japan/PG-8895/2020	EPI_ISL_686441	2020-08-23	Asia / Japan	Asia / Japan	B.1.1.284	Pathogen Genomics Center, National Institute of Infectious Diseases	Pathogen Genomics Center, National Institute of Infectious Diseases	Tsuyoshi Sekizuka et al	for lineage analysis	already deposited
2792	Japan/PG-8896/2020	EPI_ISL_686442	2020-08-24	Asia / Japan	Asia / Japan	B.1.1.214	Pathogen Genomics Center, National Institute of Infectious Diseases	Pathogen Genomics Center, National Institute of Infectious Diseases	Tsuyoshi Sekizuka et al	for lineage analysis	already deposited
2793	Japan/PG-8897/2020	EPI_ISL_686443	2020-08-24	Asia / Japan	Asia / Japan	B.1.1.214	Pathogen Genomics Center, National Institute of Infectious Diseases	Pathogen Genomics Center, National Institute of Infectious Diseases	Tsuyoshi Sekizuka et al	for lineage analysis	already deposited
2794	Japan/PG-8898/2020	EPI_ISL_686444	2020-08-25	Asia / Japan	Asia / Japan	B.1.1.284	Pathogen Genomics Center, National Institute of Infectious Diseases	Pathogen Genomics Center, National Institute of Infectious Diseases	Tsuyoshi Sekizuka et al	for lineage analysis	already deposited
2795	Japan/PG-8899/2020	EPI_ISL_686445	2020-08-24	Asia / Japan	Asia / Japan	B.1.1.284	Pathogen Genomics Center, National Institute of Infectious Diseases	Pathogen Genomics Center, National Institute of Infectious Diseases	Tsuyoshi Sekizuka et al	for lineage analysis	already deposited
2796	Japan/PG-8900/2020	EPI_ISL_686446	2020-08-31	Asia / Japan	Asia / Japan	B.1.1.284	Pathogen Genomics Center, National Institute of Infectious Diseases	Pathogen Genomics Center, National Institute of Infectious Diseases	Tsuyoshi Sekizuka et al	for lineage analysis	already deposited
2797	Japan/PG-8901/2020	EPI_ISL_686447	2020-08-31	Asia / Japan	Asia / Japan	B.1.1.284	Pathogen Genomics Center, National Institute of Infectious Diseases	Pathogen Genomics Center, National Institute of Infectious Diseases	Tsuyoshi Sekizuka et al	for lineage analysis	already deposited
2798	Japan/PG-8902/2020	EPI_ISL_686448	2020-09-05	Asia / Japan	Asia / Japan	B.1.1.214	Pathogen Genomics Center, National Institute of Infectious Diseases	Pathogen Genomics Center, National Institute of Infectious Diseases	Tsuyoshi Sekizuka et al	for lineage analysis	already deposited
2799	Japan/PG-8903/2020	EPI_ISL_686449	2020-09-09	Asia / Japan	Asia / Japan	B.1.1.284	Pathogen Genomics Center, National Institute of Infectious Diseases	Pathogen Genomics Center, National Institute of Infectious Diseases	Tsuyoshi Sekizuka et al	for lineage analysis	already deposited
2800	Japan/PG-8904/2020	EPI_ISL_686450	2020-09-10	Asia / Japan	Asia / Japan	B.1.1.214	Pathogen Genomics Center, National Institute of Infectious Diseases	Pathogen Genomics Center, National Institute of Infectious Diseases	Tsuyoshi Sekizuka et al	for lineage analysis	already deposited
2801	Japan/PG-8905/2020	EPI_ISL_686451	2020-09-10	Asia / Japan	Asia / Japan	B.1.1.214	Pathogen Genomics Center, National Institute of Infectious Diseases	Pathogen Genomics Center, National Institute of Infectious Diseases	Tsuyoshi Sekizuka et al	for lineage analysis	already deposited
2802	Japan/PG-8906/2020	EPI_ISL_686452	2020-09-10	Asia / Japan	Asia / Japan	B.1.1.284	Pathogen Genomics Center, National Institute of Infectious Diseases	Pathogen Genomics Center, National Institute of Infectious Diseases	Tsuyoshi Sekizuka et al	for lineage analysis	already deposited
2803	Japan/PG-8907/2020	EPI_ISL_686453	2020-09-10	Asia / Japan	Asia / Japan	B.1.1.214	Pathogen Genomics Center, National Institute of Infectious Diseases	Pathogen Genomics Center, National Institute of Infectious Diseases	Tsuyoshi Sekizuka et al	for lineage analysis	already deposited
2804	Japan/PG-8908/2020	EPI_ISL_686454	2020-09-10	Asia / Japan	Asia / Japan	B.1.1.214	Pathogen Genomics Center, National Institute of Infectious Diseases	Pathogen Genomics Center, National Institute of Infectious Diseases	Tsuyoshi Sekizuka et al	for lineage analysis	already deposited
2805	Japan/PG-8909/2020	EPI_ISL_686455	2020-09-10	Asia / Japan	Asia / Japan	B.1.1.214	Pathogen Genomics Center, National Institute of Infectious Diseases	Pathogen Genomics Center, National Institute of Infectious Diseases	Tsuyoshi Sekizuka et al	for lineage analysis	already deposited
2806	Japan/PG-8910/2020	EPI_ISL_686456	2020-09-10	Asia / Japan	Asia / Japan	B.1.1.214	Pathogen Genomics Center, National Institute of Infectious Diseases	Pathogen Genomics Center, National Institute of Infectious Diseases	Tsuyoshi Sekizuka et al	for lineage analysis	already deposited
2807	Japan/PG-8911/2020	EPI_ISL_686457	2020-09-11	Asia / Japan	Asia / Japan	B.1.1.214	Pathogen Genomics Center, National Institute of Infectious Diseases	Pathogen Genomics Center, National Institute of Infectious Diseases	Tsuyoshi Sekizuka et al	for lineage analysis	already deposited
2808	Japan/PG-8912/2020	EPI_ISL_686458	2020-09-12	Asia / Japan	Asia / Japan	B.1.1.214	Pathogen Genomics Center, National Institute of Infectious Diseases	Pathogen Genomics Center, National Institute of Infectious Diseases	Tsuyoshi Sekizuka et al	for lineage analysis	already deposited
2809	Japan/PG-8913/2020	EPI_ISL_686459	2020-09-12	Asia / Japan	Asia / Japan	B.1.1.214	Pathogen Genomics Center, National Institute of Infectious Diseases	Pathogen Genomics Center, National Institute of Infectious Diseases	Tsuyoshi Sekizuka et al	for lineage analysis	already deposited
2810	Japan/PG-8914/2020	EPI_ISL_686460	2020-09-13	Asia / Japan	Asia / Japan	B.1.1.214	Pathogen Genomics Center, National Institute of Infectious Diseases	Pathogen Genomics Center, National Institute of Infectious Diseases	Tsuyoshi Sekizuka et al	for lineage analysis	already deposited
2811	Japan/PG-8915/2020	EPI_ISL_686461	2020-09-14	Asia / Japan	Asia / Japan	B.1.1.284	Pathogen Genomics Center, National Institute of Infectious Diseases	Pathogen Genomics Center, National Institute of Infectious Diseases	Tsuyoshi Sekizuka et al	for lineage analysis	already deposited
2812	Japan/PG-8916/2020	EPI_ISL_686462	2020-09-14	Asia / Japan	Asia / Japan	B.1.1.214	Pathogen Genomics Center, National Institute of Infectious Diseases	Pathogen Genomics Center, National Institute of Infectious Diseases	Tsuyoshi Sekizuka et al	for lineage analysis	already deposited
2813	Japan/PG-8917/2020	EPI_ISL_686463	2020-09-16	Asia / Japan	Asia / Japan	B.1.1.214	Pathogen Genomics Center, National Institute of Infectious Diseases	Pathogen Genomics Center, National Institute of Infectious Diseases	Tsuyoshi Sekizuka et al	for lineage analysis	already deposited
2814	Japan/PG-8918/2020	EPI_ISL_686464	2020-09-16	Asia / Japan	Asia / Japan	B.1.1.214	Pathogen Genomics Center, National Institute of Infectious Diseases	Pathogen Genomics Center, National Institute of Infectious Diseases	Tsuyoshi Sekizuka et al	for lineage analysis	already deposited
2815	Japan/PG-8919/2020	EPI_ISL_686465	2020-09-16	Asia / Japan	Asia / Japan	B.1.1.214	Pathogen Genomics Center, National Institute of Infectious Diseases	Pathogen Genomics Center, National Institute of Infectious Diseases	Tsuyoshi Sekizuka et al	for lineage analysis	already deposited
2816	Japan/PG-8920/2020	EPI_ISL_686466	2020-09-17	Asia / Japan	Asia / Japan	B.1.1.214	Pathogen Genomics Center, National Institute of Infectious Diseases	Pathogen Genomics Center, National Institute of Infectious Diseases	Tsuyoshi Sekizuka et al	for lineage analysis	already deposited
2817	Japan/PG-8921/2020	EPI_ISL_686467	2020-09-20	Asia / Japan	Asia / Japan	B.1.1.214	Pathogen Genomics Center, National Institute of Infectious Diseases	Pathogen Genomics Center, National Institute of Infectious Diseases	Tsuyoshi Sekizuka et al	for lineage analysis	already deposited
2818	Japan/PG-8922/2020	EPI_ISL_686468	2020-09-20	Asia / Japan	Asia / Japan	B.1.1.214	Pathogen Genomics Center, National Institute of Infectious Diseases	Pathogen Genomics Center, National Institute of Infectious Diseases	Tsuyoshi Sekizuka et al	for lineage analysis	already deposited
2819	Japan/PG-8923/2020	EPI_ISL_686469	2020-08-07	Asia / Japan	Asia / Japan	B.1.1.284	Pathogen Genomics Center, National Institute of Infectious Diseases	Pathogen Genomics Center, National Institute of Infectious Diseases	Tsuyoshi Sekizuka et al	for lineage analysis	already deposited
2820	Japan/PG-8924/2020	EPI_ISL_686470	2020-08-08	Asia / Japan	Asia / Japan	B.1.1	Pathogen Genomics Center, National Institute of Infectious Diseases	Pathogen Genomics Center, National Institute of Infectious Diseases	Tsuyoshi Sekizuka et al	for lineage analysis	already deposited
2821	Japan/PG-8925/2020	EPI_ISL_686471	2020-08-13	Asia / Japan	Asia / Japan	B.1.1.56	Pathogen Genomics Center, National Institute of Infectious Diseases	Pathogen Genomics Center, National Institute of Infectious Diseases	Tsuyoshi Sekizuka et al	for lineage analysis	already deposited
2822	Japan/PG-8926/2020	EPI_ISL_686472	2020-08-13	Asia / Japan	Asia / Japan	B.1.1.214	Pathogen Genomics Center, National Institute of Infectious Diseases	Pathogen Genomics Center, National Institute of Infectious Diseases	Tsuyoshi Sekizuka et al	for lineage analysis	already deposited
2823	Japan/PG-8927/2020	EPI_ISL_686473	2020-08-13	Asia / Japan	Asia / Japan	B.1.1.214	Pathogen Genomics Center, National Institute of Infectious Diseases	Pathogen Genomics Center, National Institute of Infectious Diseases	Tsuyoshi Sekizuka et al	for lineage analysis	already deposited
2824	Japan/PG-8928/2020	EPI_ISL_686474	2020-08-13	Asia / Japan	Asia / Japan	B.1.1.214	Pathogen Genomics Center, National Institute of Infectious Diseases	Pathogen Genomics Center, National Institute of Infectious Diseases	Tsuyoshi Sekizuka et al	for lineage analysis	already deposited
2825	Japan/PG-8929/2020	EPI_ISL_686475	2020-08-14	Asia / Japan	Asia / Japan	B.1.1.284	Pathogen Genomics Center, National Institute of Infectious Diseases	Pathogen Genomics Center, National Institute of Infectious Diseases	Tsuyoshi Sekizuka et al	for lineage analysis	already deposited
2826	Japan/PG-8930/2020	EPI_ISL_686476	2020-08-14	Asia / Japan	Asia / Japan	B.1.1.284	Pathogen Genomics Center, National Institute of Infectious Diseases	Pathogen Genomics Center, National Institute of Infectious Diseases	Tsuyoshi Sekizuka et al	for lineage analysis	already deposited
2827	Japan/PG-8931/2020	EPI_ISL_686477	2020-08-14	Asia / Japan	Asia / Japan	B.1.1.214	Pathogen Genomics Center, National Institute of Infectious Diseases	Pathogen Genomics Center, National Institute of Infectious Diseases	Tsuyoshi Sekizuka et al	for lineage analysis	already deposited
2828	Japan/PG-8932/2020	EPI_ISL_686478	2020-08-15	Asia / Japan	Asia / Japan	B.1.1.56	Pathogen Genomics Center, National Institute of Infectious Diseases	Pathogen Genomics Center, National Institute of Infectious Diseases	Tsuyoshi Sekizuka et al	for lineage analysis	already deposited
2829	Japan/PG-8933/2020	EPI_ISL_686479	2020-08-15	Asia / Japan	Asia / Japan	B.1.1.214	Pathogen Genomics Center, National Institute of Infectious Diseases	Pathogen Genomics Center, National Institute of Infectious Diseases	Tsuyoshi Sekizuka et al	for lineage analysis	already deposited
2830	Japan/PG-8934/2020	EPI_ISL_686480	2020-08-15	Asia / Japan	Asia / Japan	B.1.1.214	Pathogen Genomics Center, National Institute of Infectious Diseases	Pathogen Genomics Center, National Institute of Infectious Diseases	Tsuyoshi Sekizuka et al	for lineage analysis	already deposited
2831	Japan/PG-8935/2020	EPI_ISL_686481	2020-08-16	Asia / Japan	Asia / Japan	B.1.1.284	Pathogen Genomics Center, National Institute of Infectious Diseases	Pathogen Genomics Center, National Institute of Infectious Diseases	Tsuyoshi Sekizuka et al	for lineage analysis	already deposited
2832	Japan/PG-8936/2020	EPI_ISL_686482	2020-08-17	Asia / Japan	Asia / Japan	B.1.1.214	Pathogen Genomics Center, National Institute of Infectious Diseases	Pathogen Genomics Center, National Institute of Infectious Diseases	Tsuyoshi Sekizuka et al	for lineage analysis	already deposited
2833	Japan/PG-8937/2020	EPI_ISL_686483	2020-08-18	Asia / Japan	Asia / Japan	B.1.1.284	Pathogen Genomics Center, National Institute of Infectious Diseases	Pathogen Genomics Center, National Institute of Infectious Diseases	Tsuyoshi Sekizuka et al	for lineage analysis	already deposited
2834	Japan/PG-8938/2020	EPI_ISL_686484	2020-08-18	Asia / Japan	Asia / Japan	B.1.1.214	Pathogen Genomics Center, National Institute of Infectious Diseases	Pathogen Genomics Center, National Institute of Infectious Diseases	Tsuyoshi Sekizuka et al	for lineage analysis	already deposited
2835	Japan/PG-8939/2020	EPI_ISL_686485	2020-08-20	Asia / Japan	Asia / Japan	B.1.1.214	Pathogen Genomics Center, National Institute of Infectious Diseases	Pathogen Genomics Center, National Institute of Infectious Diseases	Tsuyoshi Sekizuka et al	for lineage analysis	already deposited
2836	Japan/PG-8940/2020	EPI_ISL_686486	2020-08-20	Asia / Japan	Asia / Japan	B.1.1.214	Pathogen Genomics Center, National Institute of Infectious Diseases	Pathogen Genomics Center, National Institute of Infectious Diseases	Tsuyoshi Sekizuka et al	for lineage analysis	already deposited
2837	Japan/PG-8941/2020	EPI_ISL_686487	2020-08-21	Asia / Japan	Asia / Japan	B.1.1.284	Pathogen Genomics Center, National Institute of Infectious Diseases	Pathogen Genomics Center, National Institute of Infectious Diseases	Tsuyoshi Sekizuka et al	for lineage analysis	already deposited
2838	Japan/PG-8942/2020	EPI_ISL_686488	2020-08-25	Asia / Japan	Asia / Japan	B.1.1.214	Pathogen Genomics Center, National Institute of Infectious Diseases	Pathogen Genomics Center, National Institute of Infectious Diseases	Tsuyoshi Sekizuka et al	for lineage analysis	already deposited
2839	Japan/PG-8943/2020	EPI_ISL_686489	2020-08-25	Asia / Japan	Asia / Japan	B.1.1.214	Pathogen Genomics Center, National Institute of Infectious Diseases	Pathogen Genomics Center, National Institute of Infectious Diseases	Tsuyoshi Sekizuka et al	for lineage analysis	already deposited
2840	Japan/PG-8944/2020	EPI_ISL_686490	2020-08-25	Asia / Japan	Asia / Japan	B.1.1.214	Pathogen Genomics Center, National Institute of Infectious Diseases	Pathogen Genomics Center, National Institute of Infectious Diseases	Tsuyoshi Sekizuka et al	for lineage analysis	already deposited
2841	Japan/PG-8945/2020	EPI_ISL_686491	2020-08-29	Asia / Japan	Asia / Japan	B.1.1.214	Pathogen Genomics Center, National Institute of Infectious Diseases	Pathogen Genomics Center, National Institute of Infectious Diseases	Tsuyoshi Sekizuka et al	for lineage analysis	already deposited
2842	Japan/PG-8946/2020	EPI_ISL_686492	2020-08-29	Asia / Japan	Asia / Japan	B.1.1.214	Pathogen Genomics Center, National Institute of Infectious Diseases	Pathogen Genomics Center, National Institute of Infectious Diseases	Tsuyoshi Sekizuka et al	for lineage analysis	already deposited
2843	Japan/PG-8947/2020	EPI_ISL_686493	2020-08-31	Asia / Japan	Asia / Japan	B.1.1.214	Pathogen Genomics Center, National Institute of Infectious Diseases	Pathogen Genomics Center, National Institute of Infectious Diseases	Tsuyoshi Sekizuka et al	for lineage analysis	already deposited
2844	Japan/PG-8948/2020	EPI_ISL_686494	2020-09-01	Asia / Japan	Asia / Japan	B.1.1.214	Pathogen Genomics Center, National Institute of Infectious Diseases	Pathogen Genomics Center, National Institute of Infectious Diseases	Tsuyoshi Sekizuka et al	for lineage analysis	already deposited
2845	Japan/PG-8949/2020	EPI_ISL_686495	2020-09-01	Asia / Japan	Asia / Japan	B.1.1.284	Pathogen Genomics Center, National Institute of Infectious Diseases	Pathogen Genomics Center, National Institute of Infectious Diseases	Tsuyoshi Sekizuka et al	for lineage analysis	already deposited
2846	Japan/PG-8950/2020	EPI_ISL_686496	2020-09-02	Asia / Japan	Asia / Japan	B.1.1.214	Pathogen Genomics Center, National Institute of Infectious Diseases	Pathogen Genomics Center, National Institute of Infectious Diseases	Tsuyoshi Sekizuka et al	for lineage analysis	already deposited
2847	Japan/PG-8951/2020	EPI_ISL_686497	2020-09-02	Asia / Japan	Asia / Japan	B.1.1.214	Pathogen Genomics Center, National Institute of Infectious Diseases	Pathogen Genomics Center, National Institute of Infectious Diseases	Tsuyoshi Sekizuka et al	for lineage analysis	already deposited
2848	Japan/PG-8952/2020	EPI_ISL_686498	2020-09-03	Asia / Japan	Asia / Japan	B.1.1.214	Pathogen Genomics Center, National Institute of Infectious Diseases	Pathogen Genomics Center, National Institute of Infectious Diseases	Tsuyoshi Sekizuka et al	for lineage analysis	already deposited
2849	Japan/PG-8953/2020	EPI_ISL_686499	2020-09-03	Asia / Japan	Asia / Japan	B.1.1.214	Pathogen Genomics Center, National Institute of Infectious Diseases	Pathogen Genomics Center, National Institute of Infectious Diseases	Tsuyoshi Sekizuka et al	for lineage analysis	already deposited
2850	Japan/PG-8954/2020	EPI_ISL_686500	2020-09-04	Asia / Japan	Asia / Japan	B.1.1.214	Pathogen Genomics Center, National Institute of Infectious Diseases	Pathogen Genomics Center, National Institute of Infectious Diseases	Tsuyoshi Sekizuka et al	for lineage analysis	already deposited
2851	Japan/PG-8955/2020	EPI_ISL_686501	2020-09-04	Asia / Japan	Asia / Japan	B.1.1.214	Pathogen Genomics Center, National Institute of Infectious Diseases	Pathogen Genomics Center, National Institute of Infectious Diseases	Tsuyoshi Sekizuka et al	for lineage analysis	already deposited
2852	Japan/PG-8956/2020	EPI_ISL_686502	2020-09-05	Asia / Japan	Asia / Japan	B.1.1.214	Pathogen Genomics Center, National Institute of Infectious Diseases	Pathogen Genomics Center, National Institute of Infectious Diseases	Tsuyoshi Sekizuka et al	for lineage analysis	already deposited
2853	Japan/PG-8957/2020	EPI_ISL_686503	2020-09-05	Asia / Japan	Asia / Japan	B.1.1.214	Pathogen Genomics Center, National Institute of Infectious Diseases	Pathogen Genomics Center, National Institute of Infectious Diseases	Tsuyoshi Sekizuka et al	for lineage analysis	already deposited
2854	Japan/PG-8958/2020	EPI_ISL_686504	2020-09-06	Asia / Japan	Asia / Japan	B.1.1.214	Pathogen Genomics Center, National Institute of Infectious Diseases	Pathogen Genomics Center, National Institute of Infectious Diseases	Tsuyoshi Sekizuka et al	for lineage analysis	already deposited
2855	Japan/PG-8959/2020	EPI_ISL_686505	2020-09-06	Asia / Japan	Asia / Japan	B.1.1.214	Pathogen Genomics Center, National Institute of Infectious Diseases	Pathogen Genomics Center, National Institute of Infectious Diseases	Tsuyoshi Sekizuka et al	for lineage analysis	already deposited
2856	Japan/PG-8960/2020	EPI_ISL_686506	2020-09-08	Asia / Japan	Asia / Japan	B.1.1.214	Pathogen Genomics Center, National Institute of Infectious Diseases	Pathogen Genomics Center, National Institute of Infectious Diseases	Tsuyoshi Sekizuka et al	for lineage analysis	already deposited
2857	Japan/PG-8961/2020	EPI_ISL_686507	2020-09-09	Asia / Japan	Asia / Japan	B.1.1.214	Pathogen Genomics Center, National Institute of Infectious Diseases	Pathogen Genomics Center, National Institute of Infectious Diseases	Tsuyoshi Sekizuka et al	for lineage analysis	already deposited
2858	Japan/PG-8962/2020	EPI_ISL_686508	2020-09-09	Asia / Japan	Asia / Japan	B.1.1.214	Pathogen Genomics Center, National Institute of Infectious Diseases	Pathogen Genomics Center, National Institute of Infectious Diseases	Tsuyoshi Sekizuka et al	for lineage analysis	already deposited
2859	Japan/PG-8963/2020	EPI_ISL_686509	2020-09-24	Asia / Japan	Asia / Japan	B.1.1.214	Pathogen Genomics Center, National Institute of Infectious Diseases	Pathogen Genomics Center, National Institute of Infectious Diseases	Tsuyoshi Sekizuka et al	for lineage analysis	already deposited
2860	Japan/PG-8964/2020	EPI_ISL_686510	2020-09-24	Asia / Japan	Asia / Japan	B.1.1.214	Pathogen Genomics Center, National Institute of Infectious Diseases	Pathogen Genomics Center, National Institute of Infectious Diseases	Tsuyoshi Sekizuka et al	for lineage analysis	already deposited
2861	Japan/PG-8965/2020	EPI_ISL_686511	2020-09-24	Asia / Japan	Asia / Japan	B.1.1.214	Pathogen Genomics Center, National Institute of Infectious Diseases	Pathogen Genomics Center, National Institute of Infectious Diseases	Tsuyoshi Sekizuka et al	for lineage analysis	already deposited
2862	Japan/PG-8966/2020	EPI_ISL_686512	2020-09-25	Asia / Japan	Asia / Japan	B.1.1.214	Pathogen Genomics Center, National Institute of Infectious Diseases	Pathogen Genomics Center, National Institute of Infectious Diseases	Tsuyoshi Sekizuka et al	for lineage analysis	already deposited
2863	Japan/PG-8967/2020	EPI_ISL_686513	2020-09-26	Asia / Japan	Asia / Japan	B.1.1.214	Pathogen Genomics Center, National Institute of Infectious Diseases	Pathogen Genomics Center, National Institute of Infectious Diseases	Tsuyoshi Sekizuka et al	for lineage analysis	already deposited
2864	Japan/PG-8968/2020	EPI_ISL_686514	2020-09-26	Asia / Japan	Asia / Japan	B.1.1.284	Pathogen Genomics Center, National Institute of Infectious Diseases	Pathogen Genomics Center, National Institute of Infectious Diseases	Tsuyoshi Sekizuka et al	for lineage analysis	already deposited
2865	Japan/PG-8970/2020	EPI_ISL_686515	2020-09-26	Asia / Japan	Asia / Japan	B.1.1.214	Pathogen Genomics Center, National Institute of Infectious Diseases	Pathogen Genomics Center, National Institute of Infectious Diseases	Tsuyoshi Sekizuka et al	for lineage analysis	already deposited
2866	Japan/PG-8971/2020	EPI_ISL_686516	2020-09-26	Asia / Japan	Asia / Japan	B.1.1.214	Pathogen Genomics Center, National Institute of Infectious Diseases	Pathogen Genomics Center, National Institute of Infectious Diseases	Tsuyoshi Sekizuka et al	for lineage analysis	already deposited
2867	Japan/PG-8972/2020	EPI_ISL_686517	2020-09-26	Asia / Japan	Asia / Japan	B.1.1.214	Pathogen Genomics Center, National Institute of Infectious Diseases	Pathogen Genomics Center, National Institute of Infectious Diseases	Tsuyoshi Sekizuka et al	for lineage analysis	already deposited
2868	Japan/PG-8973/2020	EPI_ISL_686518	2020-09-26	Asia / Japan	Asia / Japan	B.1.1.214	Pathogen Genomics Center, National Institute of Infectious Diseases	Pathogen Genomics Center, National Institute of Infectious Diseases	Tsuyoshi Sekizuka et al	for lineage analysis	already deposited
2869	Japan/PG-8974/2020	EPI_ISL_686519	2020-09-26	Asia / Japan	Asia / Japan	B.1.1.214	Pathogen Genomics Center, National Institute of Infectious Diseases	Pathogen Genomics Center, National Institute of Infectious Diseases	Tsuyoshi Sekizuka et al	for lineage analysis	already deposited
2870	Japan/PG-8977/2020	EPI_ISL_686520	2020-09-27	Asia / Japan	Asia / Japan	B.1.1.214	Pathogen Genomics Center, National Institute of Infectious Diseases	Pathogen Genomics Center, National Institute of Infectious Diseases	Tsuyoshi Sekizuka et al	for lineage analysis	already deposited
2871	Japan/PG-8979/2020	EPI_ISL_686521	2020-08-24	Asia / Japan	Asia / Japan	B.1.1.284	Sakai City Institute of Public Health	Pathogen Genomics Center, National Institute of Infectious Diseases	Tsuyoshi Sekizuka et al	for lineage analysis	already deposited
2872	Japan/PG-8983/2020	EPI_ISL_686522	2020-09-05	Asia / Japan	Asia / Japan	B.1.1.284	Sakai City Institute of Public Health	Pathogen Genomics Center, National Institute of Infectious Diseases	Tsuyoshi Sekizuka et al	for lineage analysis	already deposited
2873	Japan/PG-8985/2020	EPI_ISL_686523	2020-09-08	Asia / Japan	Asia / Japan	B.1.1.284	Sakai City Institute of Public Health	Pathogen Genomics Center, National Institute of Infectious Diseases	Tsuyoshi Sekizuka et al	for lineage analysis	already deposited
2874	Japan/PG-8986/2020	EPI_ISL_686524	2020-09-08	Asia / Japan	Asia / Japan	B.1.1.284	Sakai City Institute of Public Health	Pathogen Genomics Center, National Institute of Infectious Diseases	Tsuyoshi Sekizuka et al	for lineage analysis	already deposited
2875	Japan/PG-8987/2020	EPI_ISL_686525	2020-09-09	Asia / Japan	Asia / Japan	B.1.1.214	Sakai City Institute of Public Health	Pathogen Genomics Center, National Institute of Infectious Diseases	Tsuyoshi Sekizuka et al	for lineage analysis	already deposited
2876	Japan/PG-8988/2020	EPI_ISL_686526	2020-09-09	Asia / Japan	Asia / Japan	B.1.1.214	Sakai City Institute of Public Health	Pathogen Genomics Center, National Institute of Infectious Diseases	Tsuyoshi Sekizuka et al	for lineage analysis	already deposited
2877	Japan/PG-8989/2020	EPI_ISL_686527	2020-09-09	Asia / Japan	Asia / Japan	B.1.1.214	Sakai City Institute of Public Health	Pathogen Genomics Center, National Institute of Infectious Diseases	Tsuyoshi Sekizuka et al	for lineage analysis	already deposited
2878	Japan/PG-8990/2020	EPI_ISL_686528	2020-09-09	Asia / Japan	Asia / Japan	B.1.1.214	Sakai City Institute of Public Health	Pathogen Genomics Center, National Institute of Infectious Diseases	Tsuyoshi Sekizuka et al	for lineage analysis	already deposited
2879	Japan/PG-8992/2020	EPI_ISL_686529	2020-09-09	Asia / Japan	Asia / Japan	B.1.1.214	Sakai City Institute of Public Health	Pathogen Genomics Center, National Institute of Infectious Diseases	Tsuyoshi Sekizuka et al	for lineage analysis	already deposited
2880	Japan/PG-8995/2020	EPI_ISL_686530	2020-09-13	Asia / Japan	Asia / Japan	B.1.1.214	Sakai City Institute of Public Health	Pathogen Genomics Center, National Institute of Infectious Diseases	Tsuyoshi Sekizuka et al	for lineage analysis	already deposited
2881	Japan/PG-8997/2020	EPI_ISL_686531	2020-09-15	Asia / Japan	Asia / Japan	B.1.1.284	Sakai City Institute of Public Health	Pathogen Genomics Center, National Institute of Infectious Diseases	Tsuyoshi Sekizuka et al	for lineage analysis	already deposited
2882	Japan/PG-8998/2020	EPI_ISL_686532	2020-09-19	Asia / Japan	Asia / Japan	B.1.1.214	Sakai City Institute of Public Health	Pathogen Genomics Center, National Institute of Infectious Diseases	Tsuyoshi Sekizuka et al	for lineage analysis	already deposited
2883	Japan/PG-8999/2020	EPI_ISL_686533	2020-09-19	Asia / Japan	Asia / Japan	B.1.1.284	Sakai City Institute of Public Health	Pathogen Genomics Center, National Institute of Infectious Diseases	Tsuyoshi Sekizuka et al	for lineage analysis	already deposited
2884	Japan/PG-9000/2020	EPI_ISL_686534	2020-09-19	Asia / Japan	Asia / Japan	B.1.1.284	Sakai City Institute of Public Health	Pathogen Genomics Center, National Institute of Infectious Diseases	Tsuyoshi Sekizuka et al	for lineage analysis	already deposited
2885	Japan/PG-7510/2020	EPI_ISL_686612	2020-07-30	Asia / Japan	Asia / Japan	B.1.1.214	Pathogen Genomics Center, National Institute of Infectious Diseases	Pathogen Genomics Center, National Institute of Infectious Diseases	Tsuyoshi Sekizuka et al	for lineage analysis	already deposited
2886	Japan/PG-7511/2020	EPI_ISL_686613	2020-07-31	Asia / Japan	Asia / Japan	B.1.1.284	Pathogen Genomics Center, National Institute of Infectious Diseases	Pathogen Genomics Center, National Institute of Infectious Diseases	Tsuyoshi Sekizuka et al	for lineage analysis	already deposited
2887	Japan/PG-7512/2020	EPI_ISL_686614	2020-08-01	Asia / Japan	Asia / Japan	B.1.1.284	Pathogen Genomics Center, National Institute of Infectious Diseases	Pathogen Genomics Center, National Institute of Infectious Diseases	Tsuyoshi Sekizuka et al	for lineage analysis	already deposited
2888	Japan/PG-7513/2020	EPI_ISL_686615	2020-08-03	Asia / Japan	Asia / Japan	B.1.1.214	Pathogen Genomics Center, National Institute of Infectious Diseases	Pathogen Genomics Center, National Institute of Infectious Diseases	Tsuyoshi Sekizuka et al	for lineage analysis	already deposited
2889	Japan/PG-7514/2020	EPI_ISL_686616	2020-08-04	Asia / Japan	Asia / Japan	B.1.1.284	Pathogen Genomics Center, National Institute of Infectious Diseases	Pathogen Genomics Center, National Institute of Infectious Diseases	Tsuyoshi Sekizuka et al	for lineage analysis	already deposited
2890	Japan/PG-7515/2020	EPI_ISL_686617	2020-08-04	Asia / Japan	Asia / Japan	B.1.1.284	Pathogen Genomics Center, National Institute of Infectious Diseases	Pathogen Genomics Center, National Institute of Infectious Diseases	Tsuyoshi Sekizuka et al	for lineage analysis	already deposited
2891	Japan/PG-7516/2020	EPI_ISL_686618	2020-08-04	Asia / Japan	Asia / Japan	B.1.1.284	Pathogen Genomics Center, National Institute of Infectious Diseases	Pathogen Genomics Center, National Institute of Infectious Diseases	Tsuyoshi Sekizuka et al	for lineage analysis	already deposited
2892	Japan/PG-7517/2020	EPI_ISL_686619	2020-08-04	Asia / Japan	Asia / Japan	B.1.1.284	Pathogen Genomics Center, National Institute of Infectious Diseases	Pathogen Genomics Center, National Institute of Infectious Diseases	Tsuyoshi Sekizuka et al	for lineage analysis	already deposited
2893	Japan/PG-7518/2020	EPI_ISL_686620	2020-08-06	Asia / Japan	Asia / Japan	B.1.1.284	Pathogen Genomics Center, National Institute of Infectious Diseases	Pathogen Genomics Center, National Institute of Infectious Diseases	Tsuyoshi Sekizuka et al	for lineage analysis	already deposited
2894	Japan/PG-7519/2020	EPI_ISL_686621	2020-08-07	Asia / Japan	Asia / Japan	B.1.1.284	Pathogen Genomics Center, National Institute of Infectious Diseases	Pathogen Genomics Center, National Institute of Infectious Diseases	Tsuyoshi Sekizuka et al	for lineage analysis	already deposited
2895	Japan/PG-7520/2020	EPI_ISL_686622	2020-08-07	Asia / Japan	Asia / Japan	B.1.1.284	Pathogen Genomics Center, National Institute of Infectious Diseases	Pathogen Genomics Center, National Institute of Infectious Diseases	Tsuyoshi Sekizuka et al	for lineage analysis	already deposited
2896	Japan/PG-7521/2020	EPI_ISL_686623	2020-08-07	Asia / Japan	Asia / Japan	B.1.1.284	Pathogen Genomics Center, National Institute of Infectious Diseases	Pathogen Genomics Center, National Institute of Infectious Diseases	Tsuyoshi Sekizuka et al	for lineage analysis	already deposited
2897	Japan/PG-7522/2020	EPI_ISL_686624	2020-08-07	Asia / Japan	Asia / Japan	B.1.1.284	Pathogen Genomics Center, National Institute of Infectious Diseases	Pathogen Genomics Center, National Institute of Infectious Diseases	Tsuyoshi Sekizuka et al	for lineage analysis	already deposited
2898	Japan/PG-7523/2020	EPI_ISL_686625	2020-08-07	Asia / Japan	Asia / Japan	B.1.1.284	Pathogen Genomics Center, National Institute of Infectious Diseases	Pathogen Genomics Center, National Institute of Infectious Diseases	Tsuyoshi Sekizuka et al	for lineage analysis	already deposited
2899	Japan/PG-7524/2020	EPI_ISL_686626	2020-08-07	Asia / Japan	Asia / Japan	B.1.1.284	Pathogen Genomics Center, National Institute of Infectious Diseases	Pathogen Genomics Center, National Institute of Infectious Diseases	Tsuyoshi Sekizuka et al	for lineage analysis	already deposited
2900	Japan/PG-7525/2020	EPI_ISL_686627	2020-08-07	Asia / Japan	Asia / Japan	B.1.1.284	Pathogen Genomics Center, National Institute of Infectious Diseases	Pathogen Genomics Center, National Institute of Infectious Diseases	Tsuyoshi Sekizuka et al	for lineage analysis	already deposited
2901	Japan/PG-7526/2020	EPI_ISL_686628	2020-08-07	Asia / Japan	Asia / Japan	B.1.1.284	Pathogen Genomics Center, National Institute of Infectious Diseases	Pathogen Genomics Center, National Institute of Infectious Diseases	Tsuyoshi Sekizuka et al	for lineage analysis	already deposited
2902	Japan/PG-7527/2020	EPI_ISL_686629	2020-08-07	Asia / Japan	Asia / Japan	B.1.1.284	Pathogen Genomics Center, National Institute of Infectious Diseases	Pathogen Genomics Center, National Institute of Infectious Diseases	Tsuyoshi Sekizuka et al	for lineage analysis	already deposited
2903	Japan/PG-7528/2020	EPI_ISL_686630	2020-08-08	Asia / Japan	Asia / Japan	B.1.1.284	Pathogen Genomics Center, National Institute of Infectious Diseases	Pathogen Genomics Center, National Institute of Infectious Diseases	Tsuyoshi Sekizuka et al	for lineage analysis	already deposited
2904	Japan/PG-7529/2020	EPI_ISL_686631	2020-08-08	Asia / Japan	Asia / Japan	B.1.1.214	Pathogen Genomics Center, National Institute of Infectious Diseases	Pathogen Genomics Center, National Institute of Infectious Diseases	Tsuyoshi Sekizuka et al	for lineage analysis	already deposited
2905	Japan/PG-7530/2020	EPI_ISL_686632	2020-08-10	Asia / Japan	Asia / Japan	B.1.1.284	Pathogen Genomics Center, National Institute of Infectious Diseases	Pathogen Genomics Center, National Institute of Infectious Diseases	Tsuyoshi Sekizuka et al	for lineage analysis	already deposited
2906	Japan/PG-7531/2020	EPI_ISL_686633	2020-08-11	Asia / Japan	Asia / Japan	B.1.1.284	Pathogen Genomics Center, National Institute of Infectious Diseases	Pathogen Genomics Center, National Institute of Infectious Diseases	Tsuyoshi Sekizuka et al	for lineage analysis	already deposited
2907	Japan/PG-7532/2020	EPI_ISL_686634	2020-08-11	Asia / Japan	Asia / Japan	B.1.1.214	Pathogen Genomics Center, National Institute of Infectious Diseases	Pathogen Genomics Center, National Institute of Infectious Diseases	Tsuyoshi Sekizuka et al	for lineage analysis	already deposited
2908	Japan/PG-7533/2020	EPI_ISL_686635	2020-08-12	Asia / Japan	Asia / Japan	B.1.1.214	Pathogen Genomics Center, National Institute of Infectious Diseases	Pathogen Genomics Center, National Institute of Infectious Diseases	Tsuyoshi Sekizuka et al	for lineage analysis	already deposited
2909	Japan/PG-7534/2020	EPI_ISL_686636	2020-08-12	Asia / Japan	Asia / Japan	B.1.1.284	Pathogen Genomics Center, National Institute of Infectious Diseases	Pathogen Genomics Center, National Institute of Infectious Diseases	Tsuyoshi Sekizuka et al	for lineage analysis	already deposited
2910	Japan/PG-7535/2020	EPI_ISL_686637	2020-08-12	Asia / Japan	Asia / Japan	B.1.1.284	Pathogen Genomics Center, National Institute of Infectious Diseases	Pathogen Genomics Center, National Institute of Infectious Diseases	Tsuyoshi Sekizuka et al	for lineage analysis	already deposited
2911	Japan/PG-7536/2020	EPI_ISL_686638	2020-08-12	Asia / Japan	Asia / Japan	B.1.1.214	Pathogen Genomics Center, National Institute of Infectious Diseases	Pathogen Genomics Center, National Institute of Infectious Diseases	Tsuyoshi Sekizuka et al	for lineage analysis	already deposited
2912	Japan/PG-7537/2020	EPI_ISL_686639	2020-08-14	Asia / Japan	Asia / Japan	B.1.1.214	Pathogen Genomics Center, National Institute of Infectious Diseases	Pathogen Genomics Center, National Institute of Infectious Diseases	Tsuyoshi Sekizuka et al	for lineage analysis	already deposited
2913	Japan/PG-7538/2020	EPI_ISL_686640	2020-08-14	Asia / Japan	Asia / Japan	B.1.1.284	Pathogen Genomics Center, National Institute of Infectious Diseases	Pathogen Genomics Center, National Institute of Infectious Diseases	Tsuyoshi Sekizuka et al	for lineage analysis	already deposited
2914	Japan/PG-7539/2020	EPI_ISL_686641	2020-08-17	Asia / Japan	Asia / Japan	B.1.1.284	Pathogen Genomics Center, National Institute of Infectious Diseases	Pathogen Genomics Center, National Institute of Infectious Diseases	Tsuyoshi Sekizuka et al	for lineage analysis	already deposited
2915	Japan/PG-7540/2020	EPI_ISL_686642	2020-08-18	Asia / Japan	Asia / Japan	B.1.1.214	Pathogen Genomics Center, National Institute of Infectious Diseases	Pathogen Genomics Center, National Institute of Infectious Diseases	Tsuyoshi Sekizuka et al	for lineage analysis	already deposited
2916	Japan/PG-7541/2020	EPI_ISL_686643	2020-08-18	Asia / Japan	Asia / Japan	B.1.1.284	Pathogen Genomics Center, National Institute of Infectious Diseases	Pathogen Genomics Center, National Institute of Infectious Diseases	Tsuyoshi Sekizuka et al	for lineage analysis	already deposited
2917	Japan/PG-7542/2020	EPI_ISL_686644	2020-08-19	Asia / Japan	Asia / Japan	B.1.1.214	Pathogen Genomics Center, National Institute of Infectious Diseases	Pathogen Genomics Center, National Institute of Infectious Diseases	Tsuyoshi Sekizuka et al	for lineage analysis	already deposited
2918	Japan/PG-7543/2020	EPI_ISL_686645	2020-08-19	Asia / Japan	Asia / Japan	B.1.1.284	Pathogen Genomics Center, National Institute of Infectious Diseases	Pathogen Genomics Center, National Institute of Infectious Diseases	Tsuyoshi Sekizuka et al	for lineage analysis	already deposited
2919	Japan/PG-7544/2020	EPI_ISL_686646	2020-08-21	Asia / Japan	Asia / Japan	B.1.1.284	Pathogen Genomics Center, National Institute of Infectious Diseases	Pathogen Genomics Center, National Institute of Infectious Diseases	Tsuyoshi Sekizuka et al	for lineage analysis	already deposited
2920	Japan/PG-7545/2020	EPI_ISL_686647	2020-08-21	Asia / Japan	Asia / Japan	B.1.1.284	Pathogen Genomics Center, National Institute of Infectious Diseases	Pathogen Genomics Center, National Institute of Infectious Diseases	Tsuyoshi Sekizuka et al	for lineage analysis	already deposited
2921	Japan/PG-7546/2020	EPI_ISL_686648	2020-08-24	Asia / Japan	Asia / Japan	B.1.1.214	Pathogen Genomics Center, National Institute of Infectious Diseases	Pathogen Genomics Center, National Institute of Infectious Diseases	Tsuyoshi Sekizuka et al	for lineage analysis	already deposited
2922	Japan/PG-7547/2020	EPI_ISL_686649	2020-08-24	Asia / Japan	Asia / Japan	B.1.1.284	Pathogen Genomics Center, National Institute of Infectious Diseases	Pathogen Genomics Center, National Institute of Infectious Diseases	Tsuyoshi Sekizuka et al	for lineage analysis	already deposited
2923	Japan/PG-7548/2020	EPI_ISL_686650	2020-08-24	Asia / Japan	Asia / Japan	B.1.1.284	Pathogen Genomics Center, National Institute of Infectious Diseases	Pathogen Genomics Center, National Institute of Infectious Diseases	Tsuyoshi Sekizuka et al	for lineage analysis	already deposited
2924	Japan/PG-7549/2020	EPI_ISL_686651	2020-08-24	Asia / Japan	Asia / Japan	B.1.1.214	Pathogen Genomics Center, National Institute of Infectious Diseases	Pathogen Genomics Center, National Institute of Infectious Diseases	Tsuyoshi Sekizuka et al	for lineage analysis	already deposited
2925	Japan/PG-7550/2020	EPI_ISL_686652	2020-08-26	Asia / Japan	Asia / Japan	B.1.1.214	Pathogen Genomics Center, National Institute of Infectious Diseases	Pathogen Genomics Center, National Institute of Infectious Diseases	Tsuyoshi Sekizuka et al	for lineage analysis	already deposited
2926	Japan/PG-7551/2020	EPI_ISL_686653	2020-08-28	Asia / Japan	Asia / Japan	B.1.1.284	Pathogen Genomics Center, National Institute of Infectious Diseases	Pathogen Genomics Center, National Institute of Infectious Diseases	Tsuyoshi Sekizuka et al	for lineage analysis	already deposited
2927	Japan/PG-7552/2020	EPI_ISL_686654	2020-09-02	Asia / Japan	Asia / Japan	B.1.1.214	Pathogen Genomics Center, National Institute of Infectious Diseases	Pathogen Genomics Center, National Institute of Infectious Diseases	Tsuyoshi Sekizuka et al	for lineage analysis	already deposited
2928	Japan/PG-7553/2020	EPI_ISL_686655	2020-09-07	Asia / Japan	Asia / Japan	B.1.1.214	Pathogen Genomics Center, National Institute of Infectious Diseases	Pathogen Genomics Center, National Institute of Infectious Diseases	Tsuyoshi Sekizuka et al	for lineage analysis	already deposited
2929	Japan/PG-7554/2020	EPI_ISL_686656	2020-09-07	Asia / Japan	Asia / Japan	B.1.1.284	Pathogen Genomics Center, National Institute of Infectious Diseases	Pathogen Genomics Center, National Institute of Infectious Diseases	Tsuyoshi Sekizuka et al	for lineage analysis	already deposited
2930	Japan/PG-7555/2020	EPI_ISL_686657	2020-09-08	Asia / Japan	Asia / Japan	B.1.1.214	Pathogen Genomics Center, National Institute of Infectious Diseases	Pathogen Genomics Center, National Institute of Infectious Diseases	Tsuyoshi Sekizuka et al	for lineage analysis	already deposited
2931	Japan/PG-7556/2020	EPI_ISL_686658	2020-09-08	Asia / Japan	Asia / Japan	B.1.1.214	Pathogen Genomics Center, National Institute of Infectious Diseases	Pathogen Genomics Center, National Institute of Infectious Diseases	Tsuyoshi Sekizuka et al	for lineage analysis	already deposited
2932	Japan/PG-7557/2020	EPI_ISL_686659	2020-06-19	Asia / Japan	Asia / Japan	B.1.1.284	Chiba Prefectural Institute of Public Health	Pathogen Genomics Center, National Institute of Infectious Diseases	Tsuyoshi Sekizuka et al	for lineage analysis	already deposited
2933	Japan/PG-7558/2020	EPI_ISL_686660	2020-06-28	Asia / Japan	Asia / Japan	B.1.1.284	Chiba Prefectural Institute of Public Health	Pathogen Genomics Center, National Institute of Infectious Diseases	Tsuyoshi Sekizuka et al	for lineage analysis	already deposited
2934	Japan/PG-7559/2020	EPI_ISL_686661	2020-06-30	Asia / Japan	Asia / Japan	B.1.1.214	Chiba Prefectural Institute of Public Health	Pathogen Genomics Center, National Institute of Infectious Diseases	Tsuyoshi Sekizuka et al	for lineage analysis	already deposited
2935	Japan/PG-7560/2020	EPI_ISL_686662	2020-06-30	Asia / Japan	Asia / Japan	B.1.1.284	Chiba Prefectural Institute of Public Health	Pathogen Genomics Center, National Institute of Infectious Diseases	Tsuyoshi Sekizuka et al	for lineage analysis	already deposited
2936	Japan/PG-7561/2020	EPI_ISL_686663	2020-07-01	Asia / Japan	Asia / Japan	B.1.1.214	Chiba Prefectural Institute of Public Health	Pathogen Genomics Center, National Institute of Infectious Diseases	Tsuyoshi Sekizuka et al	for lineage analysis	already deposited
2937	Japan/PG-7562/2020	EPI_ISL_686664	2020-07-05	Asia / Japan	Asia / Japan	B.1.1.284	Chiba Prefectural Institute of Public Health	Pathogen Genomics Center, National Institute of Infectious Diseases	Tsuyoshi Sekizuka et al	for lineage analysis	already deposited
2938	Japan/PG-7563/2020	EPI_ISL_686665	2020-07-12	Asia / Japan	Asia / Japan	B.1.1.284	Chiba Prefectural Institute of Public Health	Pathogen Genomics Center, National Institute of Infectious Diseases	Tsuyoshi Sekizuka et al	for lineage analysis	already deposited
2939	Japan/PG-7564/2020	EPI_ISL_686666	2020-07-12	Asia / Japan	Asia / Japan	B.1.1.284	Chiba Prefectural Institute of Public Health	Pathogen Genomics Center, National Institute of Infectious Diseases	Tsuyoshi Sekizuka et al	for lineage analysis	already deposited
2940	Japan/PG-7565/2020	EPI_ISL_686667	2020-07-12	Asia / Japan	Asia / Japan	B.1.1.284	Chiba Prefectural Institute of Public Health	Pathogen Genomics Center, National Institute of Infectious Diseases	Tsuyoshi Sekizuka et al	for lineage analysis	already deposited
2941	Japan/PG-7566/2020	EPI_ISL_686668	2020-07-12	Asia / Japan	Asia / Japan	B.1.1.284	Chiba Prefectural Institute of Public Health	Pathogen Genomics Center, National Institute of Infectious Diseases	Tsuyoshi Sekizuka et al	for lineage analysis	already deposited
2942	Japan/PG-7567/2020	EPI_ISL_686669	2020-07-12	Asia / Japan	Asia / Japan	B.1.1.284	Chiba Prefectural Institute of Public Health	Pathogen Genomics Center, National Institute of Infectious Diseases	Tsuyoshi Sekizuka et al	for lineage analysis	already deposited
2943	Japan/PG-7568/2020	EPI_ISL_686670	2020-07-12	Asia / Japan	Asia / Japan	B.1.1.284	Chiba Prefectural Institute of Public Health	Pathogen Genomics Center, National Institute of Infectious Diseases	Tsuyoshi Sekizuka et al	for lineage analysis	already deposited
2944	Japan/PG-7569/2020	EPI_ISL_686671	2020-07-13	Asia / Japan	Asia / Japan	B.1.1.284	Chiba Prefectural Institute of Public Health	Pathogen Genomics Center, National Institute of Infectious Diseases	Tsuyoshi Sekizuka et al	for lineage analysis	already deposited
2945	Japan/PG-7570/2020	EPI_ISL_686672	2020-07-13	Asia / Japan	Asia / Japan	B.1.1.284	Chiba Prefectural Institute of Public Health	Pathogen Genomics Center, National Institute of Infectious Diseases	Tsuyoshi Sekizuka et al	for lineage analysis	already deposited
2946	Japan/PG-7571/2020	EPI_ISL_686673	2020-07-13	Asia / Japan	Asia / Japan	B.1.1.284	Chiba Prefectural Institute of Public Health	Pathogen Genomics Center, National Institute of Infectious Diseases	Tsuyoshi Sekizuka et al	for lineage analysis	already deposited
2947	Japan/PG-7572/2020	EPI_ISL_686674	2020-07-13	Asia / Japan	Asia / Japan	B.1.1.284	Chiba Prefectural Institute of Public Health	Pathogen Genomics Center, National Institute of Infectious Diseases	Tsuyoshi Sekizuka et al	for lineage analysis	already deposited
2948	Japan/PG-7573/2020	EPI_ISL_686675	2020-07-14	Asia / Japan	Asia / Japan	B.1.1.284	Chiba Prefectural Institute of Public Health	Pathogen Genomics Center, National Institute of Infectious Diseases	Tsuyoshi Sekizuka et al	for lineage analysis	already deposited
2949	Japan/PG-7574/2020	EPI_ISL_686676	2020-07-14	Asia / Japan	Asia / Japan	B.1.1.284	Chiba Prefectural Institute of Public Health	Pathogen Genomics Center, National Institute of Infectious Diseases	Tsuyoshi Sekizuka et al	for lineage analysis	already deposited
2950	Japan/PG-7575/2020	EPI_ISL_686677	2020-07-16	Asia / Japan	Asia / Japan	B.1.1.284	Chiba Prefectural Institute of Public Health	Pathogen Genomics Center, National Institute of Infectious Diseases	Tsuyoshi Sekizuka et al	for lineage analysis	already deposited
2951	Japan/PG-7576/2020	EPI_ISL_686678	2020-07-16	Asia / Japan	Asia / Japan	B.1.1.284	Chiba Prefectural Institute of Public Health	Pathogen Genomics Center, National Institute of Infectious Diseases	Tsuyoshi Sekizuka et al	for lineage analysis	already deposited
2952	Japan/PG-7577/2020	EPI_ISL_686679	2020-07-16	Asia / Japan	Asia / Japan	B.1.1.284	Chiba Prefectural Institute of Public Health	Pathogen Genomics Center, National Institute of Infectious Diseases	Tsuyoshi Sekizuka et al	for lineage analysis	already deposited
2953	Japan/PG-7578/2020	EPI_ISL_686680	2020-07-17	Asia / Japan	Asia / Japan	B.1.1.284	Chiba Prefectural Institute of Public Health	Pathogen Genomics Center, National Institute of Infectious Diseases	Tsuyoshi Sekizuka et al	for lineage analysis	already deposited
2954	Japan/PG-7579/2020	EPI_ISL_686681	2020-07-17	Asia / Japan	Asia / Japan	B.1.1.284	Chiba Prefectural Institute of Public Health	Pathogen Genomics Center, National Institute of Infectious Diseases	Tsuyoshi Sekizuka et al	for lineage analysis	already deposited
2955	Japan/PG-7580/2020	EPI_ISL_686682	2020-07-19	Asia / Japan	Asia / Japan	B.1.1.284	Chiba Prefectural Institute of Public Health	Pathogen Genomics Center, National Institute of Infectious Diseases	Tsuyoshi Sekizuka et al	for lineage analysis	already deposited
2956	Japan/PG-7581/2020	EPI_ISL_686683	2020-07-20	Asia / Japan	Asia / Japan	B.1.1.284	Chiba Prefectural Institute of Public Health	Pathogen Genomics Center, National Institute of Infectious Diseases	Tsuyoshi Sekizuka et al	for lineage analysis	already deposited
2957	Japan/PG-7582/2020	EPI_ISL_686684	2020-07-20	Asia / Japan	Asia / Japan	B.1.1.284	Chiba Prefectural Institute of Public Health	Pathogen Genomics Center, National Institute of Infectious Diseases	Tsuyoshi Sekizuka et al	for lineage analysis	already deposited
2958	Japan/PG-7583/2020	EPI_ISL_686685	2020-07-20	Asia / Japan	Asia / Japan	B.1.1.284	Chiba Prefectural Institute of Public Health	Pathogen Genomics Center, National Institute of Infectious Diseases	Tsuyoshi Sekizuka et al	for lineage analysis	already deposited
2959	Japan/PG-7584/2020	EPI_ISL_686686	2020-07-22	Asia / Japan	Asia / Japan	B.1.1.284	Chiba Prefectural Institute of Public Health	Pathogen Genomics Center, National Institute of Infectious Diseases	Tsuyoshi Sekizuka et al	for lineage analysis	already deposited
2960	Japan/PG-7585/2020	EPI_ISL_686687	2020-07-24	Asia / Japan	Asia / Japan	B.1.1.284	Chiba Prefectural Institute of Public Health	Pathogen Genomics Center, National Institute of Infectious Diseases	Tsuyoshi Sekizuka et al	for lineage analysis	already deposited
2961	Japan/PG-7586/2020	EPI_ISL_686688	2020-07-24	Asia / Japan	Asia / Japan	B.1.1.284	Chiba Prefectural Institute of Public Health	Pathogen Genomics Center, National Institute of Infectious Diseases	Tsuyoshi Sekizuka et al	for lineage analysis	already deposited
2962	Japan/PG-7587/2020	EPI_ISL_686689	2020-07-24	Asia / Japan	Asia / Japan	B.1.1.284	Chiba Prefectural Institute of Public Health	Pathogen Genomics Center, National Institute of Infectious Diseases	Tsuyoshi Sekizuka et al	for lineage analysis	already deposited
2963	Japan/PG-7588/2020	EPI_ISL_686690	2020-07-24	Asia / Japan	Asia / Japan	B.1.1.284	Chiba Prefectural Institute of Public Health	Pathogen Genomics Center, National Institute of Infectious Diseases	Tsuyoshi Sekizuka et al	for lineage analysis	already deposited
2964	Japan/PG-7589/2020	EPI_ISL_686691	2020-07-24	Asia / Japan	Asia / Japan	B.1.1.284	Chiba Prefectural Institute of Public Health	Pathogen Genomics Center, National Institute of Infectious Diseases	Tsuyoshi Sekizuka et al	for lineage analysis	already deposited
2965	Japan/PG-7590/2020	EPI_ISL_686692	2020-07-25	Asia / Japan	Asia / Japan	B.1.1.284	Chiba Prefectural Institute of Public Health	Pathogen Genomics Center, National Institute of Infectious Diseases	Tsuyoshi Sekizuka et al	for lineage analysis	already deposited
2966	Japan/PG-7591/2020	EPI_ISL_686693	2020-07-25	Asia / Japan	Asia / Japan	B.1.1.284	Chiba Prefectural Institute of Public Health	Pathogen Genomics Center, National Institute of Infectious Diseases	Tsuyoshi Sekizuka et al	for lineage analysis	already deposited
2967	Japan/PG-7592/2020	EPI_ISL_686694	2020-07-26	Asia / Japan	Asia / Japan	B.1.1.284	Chiba Prefectural Institute of Public Health	Pathogen Genomics Center, National Institute of Infectious Diseases	Tsuyoshi Sekizuka et al	for lineage analysis	already deposited
2968	Japan/PG-7593/2020	EPI_ISL_686695	2020-07-26	Asia / Japan	Asia / Japan	B.1.1.284	Chiba Prefectural Institute of Public Health	Pathogen Genomics Center, National Institute of Infectious Diseases	Tsuyoshi Sekizuka et al	for lineage analysis	already deposited
2969	Japan/PG-7594/2020	EPI_ISL_686696	2020-07-26	Asia / Japan	Asia / Japan	B.1.1.284	Chiba Prefectural Institute of Public Health	Pathogen Genomics Center, National Institute of Infectious Diseases	Tsuyoshi Sekizuka et al	for lineage analysis	already deposited
2970	Japan/PG-7595/2020	EPI_ISL_686697	2020-07-28	Asia / Japan	Asia / Japan	B.1.1.214	Chiba Prefectural Institute of Public Health	Pathogen Genomics Center, National Institute of Infectious Diseases	Tsuyoshi Sekizuka et al	for lineage analysis	already deposited
2971	Japan/PG-7596/2020	EPI_ISL_686698	2020-07-28	Asia / Japan	Asia / Japan	B.1.1.284	Chiba Prefectural Institute of Public Health	Pathogen Genomics Center, National Institute of Infectious Diseases	Tsuyoshi Sekizuka et al	for lineage analysis	already deposited
2972	Japan/PG-7597/2020	EPI_ISL_686699	2020-07-28	Asia / Japan	Asia / Japan	B.1.1.284	Chiba Prefectural Institute of Public Health	Pathogen Genomics Center, National Institute of Infectious Diseases	Tsuyoshi Sekizuka et al	for lineage analysis	already deposited
2973	Japan/PG-7598/2020	EPI_ISL_686700	2020-07-28	Asia / Japan	Asia / Japan	B.1.1.284	Chiba Prefectural Institute of Public Health	Pathogen Genomics Center, National Institute of Infectious Diseases	Tsuyoshi Sekizuka et al	for lineage analysis	already deposited
2974	Japan/PG-7599/2020	EPI_ISL_686701	2020-07-28	Asia / Japan	Asia / Japan	B.1.1.284	Chiba Prefectural Institute of Public Health	Pathogen Genomics Center, National Institute of Infectious Diseases	Tsuyoshi Sekizuka et al	for lineage analysis	already deposited
2975	Japan/PG-7600/2020	EPI_ISL_686702	2020-07-28	Asia / Japan	Asia / Japan	B.1.1.214	Chiba Prefectural Institute of Public Health	Pathogen Genomics Center, National Institute of Infectious Diseases	Tsuyoshi Sekizuka et al	for lineage analysis	already deposited
2976	Japan/PG-7601/2020	EPI_ISL_686703	2020-07-28	Asia / Japan	Asia / Japan	B.1.1.214	Chiba Prefectural Institute of Public Health	Pathogen Genomics Center, National Institute of Infectious Diseases	Tsuyoshi Sekizuka et al	for lineage analysis	already deposited
2977	Japan/PG-7602/2020	EPI_ISL_686704	2020-07-28	Asia / Japan	Asia / Japan	B.1.1.284	Chiba Prefectural Institute of Public Health	Pathogen Genomics Center, National Institute of Infectious Diseases	Tsuyoshi Sekizuka et al	for lineage analysis	already deposited
2978	Japan/PG-7603/2020	EPI_ISL_686705	2020-07-29	Asia / Japan	Asia / Japan	B.1.1.284	Chiba Prefectural Institute of Public Health	Pathogen Genomics Center, National Institute of Infectious Diseases	Tsuyoshi Sekizuka et al	for lineage analysis	already deposited
2979	Japan/PG-7604/2020	EPI_ISL_686706	2020-07-30	Asia / Japan	Asia / Japan	B.1.1.284	Chiba Prefectural Institute of Public Health	Pathogen Genomics Center, National Institute of Infectious Diseases	Tsuyoshi Sekizuka et al	for lineage analysis	already deposited
2980	Japan/PG-7605/2020	EPI_ISL_686707	2020-07-30	Asia / Japan	Asia / Japan	B.1.1.284	Chiba Prefectural Institute of Public Health	Pathogen Genomics Center, National Institute of Infectious Diseases	Tsuyoshi Sekizuka et al	for lineage analysis	already deposited
2981	Japan/PG-7606/2020	EPI_ISL_686708	2020-07-30	Asia / Japan	Asia / Japan	B.1.1.284	Chiba Prefectural Institute of Public Health	Pathogen Genomics Center, National Institute of Infectious Diseases	Tsuyoshi Sekizuka et al	for lineage analysis	already deposited
2982	Japan/PG-7607/2020	EPI_ISL_686709	2020-07-30	Asia / Japan	Asia / Japan	B.1.1.284	Chiba Prefectural Institute of Public Health	Pathogen Genomics Center, National Institute of Infectious Diseases	Tsuyoshi Sekizuka et al	for lineage analysis	already deposited
2983	Japan/PG-7608/2020	EPI_ISL_686710	2020-07-31	Asia / Japan	Asia / Japan	B.1.1.284	Chiba Prefectural Institute of Public Health	Pathogen Genomics Center, National Institute of Infectious Diseases	Tsuyoshi Sekizuka et al	for lineage analysis	already deposited
2984	Japan/PG-7609/2020	EPI_ISL_686711	2020-07-31	Asia / Japan	Asia / Japan	B.1.1.284	Chiba Prefectural Institute of Public Health	Pathogen Genomics Center, National Institute of Infectious Diseases	Tsuyoshi Sekizuka et al	for lineage analysis	already deposited
2985	Japan/PG-7610/2020	EPI_ISL_686712	2020-07-31	Asia / Japan	Asia / Japan	B.1.1.284	Chiba Prefectural Institute of Public Health	Pathogen Genomics Center, National Institute of Infectious Diseases	Tsuyoshi Sekizuka et al	for lineage analysis	already deposited
2986	Japan/PG-7611/2020	EPI_ISL_686713	2020-07-31	Asia / Japan	Asia / Japan	B.1.1.284	Chiba Prefectural Institute of Public Health	Pathogen Genomics Center, National Institute of Infectious Diseases	Tsuyoshi Sekizuka et al	for lineage analysis	already deposited
2987	Japan/PG-7612/2020	EPI_ISL_686714	2020-07-31	Asia / Japan	Asia / Japan	B.1.1.214	Chiba Prefectural Institute of Public Health	Pathogen Genomics Center, National Institute of Infectious Diseases	Tsuyoshi Sekizuka et al	for lineage analysis	already deposited
2988	Japan/PG-7613/2020	EPI_ISL_686715	2020-07-31	Asia / Japan	Asia / Japan	B.1.1.284	Chiba Prefectural Institute of Public Health	Pathogen Genomics Center, National Institute of Infectious Diseases	Tsuyoshi Sekizuka et al	for lineage analysis	already deposited
2989	Japan/PG-7614/2020	EPI_ISL_686716	2020-07-31	Asia / Japan	Asia / Japan	B.1.1.284	Chiba Prefectural Institute of Public Health	Pathogen Genomics Center, National Institute of Infectious Diseases	Tsuyoshi Sekizuka et al	for lineage analysis	already deposited
2990	Japan/PG-7615/2020	EPI_ISL_686717	2020-08-01	Asia / Japan	Asia / Japan	B.1.1.284	Chiba Prefectural Institute of Public Health	Pathogen Genomics Center, National Institute of Infectious Diseases	Tsuyoshi Sekizuka et al	for lineage analysis	already deposited
2991	Japan/PG-7616/2020	EPI_ISL_686718	2020-08-01	Asia / Japan	Asia / Japan	B.1.1.284	Chiba Prefectural Institute of Public Health	Pathogen Genomics Center, National Institute of Infectious Diseases	Tsuyoshi Sekizuka et al	for lineage analysis	already deposited
2992	Japan/PG-7617/2020	EPI_ISL_686719	2020-08-02	Asia / Japan	Asia / Japan	B.1.1.284	Chiba Prefectural Institute of Public Health	Pathogen Genomics Center, National Institute of Infectious Diseases	Tsuyoshi Sekizuka et al	for lineage analysis	already deposited
2993	Japan/PG-7618/2020	EPI_ISL_686720	2020-08-02	Asia / Japan	Asia / Japan	B.1.1.284	Chiba Prefectural Institute of Public Health	Pathogen Genomics Center, National Institute of Infectious Diseases	Tsuyoshi Sekizuka et al	for lineage analysis	already deposited
2994	Japan/PG-7619/2020	EPI_ISL_686721	2020-08-02	Asia / Japan	Asia / Japan	B.1.1.284	Chiba Prefectural Institute of Public Health	Pathogen Genomics Center, National Institute of Infectious Diseases	Tsuyoshi Sekizuka et al	for lineage analysis	already deposited
2995	Japan/PG-7620/2020	EPI_ISL_686722	2020-08-02	Asia / Japan	Asia / Japan	B.1.1.284	Chiba Prefectural Institute of Public Health	Pathogen Genomics Center, National Institute of Infectious Diseases	Tsuyoshi Sekizuka et al	for lineage analysis	already deposited
2996	Japan/PG-7621/2020	EPI_ISL_686723	2020-08-03	Asia / Japan	Asia / Japan	B.1.1.284	Chiba Prefectural Institute of Public Health	Pathogen Genomics Center, National Institute of Infectious Diseases	Tsuyoshi Sekizuka et al	for lineage analysis	already deposited
2997	Japan/PG-7622/2020	EPI_ISL_686724	2020-08-03	Asia / Japan	Asia / Japan	B.1.1.284	Chiba Prefectural Institute of Public Health	Pathogen Genomics Center, National Institute of Infectious Diseases	Tsuyoshi Sekizuka et al	for lineage analysis	already deposited
2998	Japan/PG-7623/2020	EPI_ISL_686725	2020-08-03	Asia / Japan	Asia / Japan	B.1.1.284	Chiba Prefectural Institute of Public Health	Pathogen Genomics Center, National Institute of Infectious Diseases	Tsuyoshi Sekizuka et al	for lineage analysis	already deposited
2999	Japan/PG-7624/2020	EPI_ISL_686726	2020-08-03	Asia / Japan	Asia / Japan	B.1.1.284	Chiba Prefectural Institute of Public Health	Pathogen Genomics Center, National Institute of Infectious Diseases	Tsuyoshi Sekizuka et al	for lineage analysis	already deposited
3000	Japan/PG-7625/2020	EPI_ISL_686727	2020-08-03	Asia / Japan	Asia / Japan	B.1.1.284	Chiba Prefectural Institute of Public Health	Pathogen Genomics Center, National Institute of Infectious Diseases	Tsuyoshi Sekizuka et al	for lineage analysis	already deposited
3001	Japan/PG-7626/2020	EPI_ISL_686728	2020-08-03	Asia / Japan	Asia / Japan	B.1.1.284	Chiba Prefectural Institute of Public Health	Pathogen Genomics Center, National Institute of Infectious Diseases	Tsuyoshi Sekizuka et al	for lineage analysis	already deposited
3002	Japan/PG-7627/2020	EPI_ISL_686729	2020-08-04	Asia / Japan	Asia / Japan	B.1.1.284	Chiba Prefectural Institute of Public Health	Pathogen Genomics Center, National Institute of Infectious Diseases	Tsuyoshi Sekizuka et al	for lineage analysis	already deposited
3003	Japan/PG-7628/2020	EPI_ISL_686730	2020-08-05	Asia / Japan	Asia / Japan	B.1.1.284	Chiba Prefectural Institute of Public Health	Pathogen Genomics Center, National Institute of Infectious Diseases	Tsuyoshi Sekizuka et al	for lineage analysis	already deposited
3004	Japan/PG-7629/2020	EPI_ISL_686731	2020-08-05	Asia / Japan	Asia / Japan	B.1.1.284	Chiba Prefectural Institute of Public Health	Pathogen Genomics Center, National Institute of Infectious Diseases	Tsuyoshi Sekizuka et al	for lineage analysis	already deposited
3005	Japan/PG-7630/2020	EPI_ISL_686732	2020-08-05	Asia / Japan	Asia / Japan	B.1.1.214	Chiba Prefectural Institute of Public Health	Pathogen Genomics Center, National Institute of Infectious Diseases	Tsuyoshi Sekizuka et al	for lineage analysis	already deposited
3006	Japan/PG-7631/2020	EPI_ISL_686733	2020-08-05	Asia / Japan	Asia / Japan	B.1.1.214	Chiba Prefectural Institute of Public Health	Pathogen Genomics Center, National Institute of Infectious Diseases	Tsuyoshi Sekizuka et al	for lineage analysis	already deposited
3007	Japan/PG-7632/2020	EPI_ISL_686734	2020-08-05	Asia / Japan	Asia / Japan	B.1.1.214	Chiba Prefectural Institute of Public Health	Pathogen Genomics Center, National Institute of Infectious Diseases	Tsuyoshi Sekizuka et al	for lineage analysis	already deposited
3008	Japan/PG-7633/2020	EPI_ISL_686735	2020-08-06	Asia / Japan	Asia / Japan	B.1.1.284	Chiba Prefectural Institute of Public Health	Pathogen Genomics Center, National Institute of Infectious Diseases	Tsuyoshi Sekizuka et al	for lineage analysis	already deposited
3009	Japan/PG-7634/2020	EPI_ISL_686736	2020-08-06	Asia / Japan	Asia / Japan	B.1.1.284	Chiba Prefectural Institute of Public Health	Pathogen Genomics Center, National Institute of Infectious Diseases	Tsuyoshi Sekizuka et al	for lineage analysis	already deposited
3010	Japan/PG-7635/2020	EPI_ISL_686737	2020-08-06	Asia / Japan	Asia / Japan	B.1.1.284	Chiba Prefectural Institute of Public Health	Pathogen Genomics Center, National Institute of Infectious Diseases	Tsuyoshi Sekizuka et al	for lineage analysis	already deposited
3011	Japan/PG-7636/2020	EPI_ISL_686738	2020-08-07	Asia / Japan	Asia / Japan	B.1.1.284	Chiba Prefectural Institute of Public Health	Pathogen Genomics Center, National Institute of Infectious Diseases	Tsuyoshi Sekizuka et al	for lineage analysis	already deposited
3012	Japan/PG-7637/2020	EPI_ISL_686739	2020-08-07	Asia / Japan	Asia / Japan	B.1.1.284	Chiba Prefectural Institute of Public Health	Pathogen Genomics Center, National Institute of Infectious Diseases	Tsuyoshi Sekizuka et al	for lineage analysis	already deposited
3013	Japan/PG-7638/2020	EPI_ISL_686740	2020-08-07	Asia / Japan	Asia / Japan	B.1.1.214	Chiba Prefectural Institute of Public Health	Pathogen Genomics Center, National Institute of Infectious Diseases	Tsuyoshi Sekizuka et al	for lineage analysis	already deposited
3014	Japan/PG-7639/2020	EPI_ISL_686741	2020-08-07	Asia / Japan	Asia / Japan	B.1.1.284	Chiba Prefectural Institute of Public Health	Pathogen Genomics Center, National Institute of Infectious Diseases	Tsuyoshi Sekizuka et al	for lineage analysis	already deposited
3015	Japan/PG-7640/2020	EPI_ISL_686742	2020-08-08	Asia / Japan	Asia / Japan	B.1.1.284	Chiba Prefectural Institute of Public Health	Pathogen Genomics Center, National Institute of Infectious Diseases	Tsuyoshi Sekizuka et al	for lineage analysis	already deposited
3016	Japan/PG-7641/2020	EPI_ISL_686743	2020-08-08	Asia / Japan	Asia / Japan	B.1.1.284	Chiba Prefectural Institute of Public Health	Pathogen Genomics Center, National Institute of Infectious Diseases	Tsuyoshi Sekizuka et al	for lineage analysis	already deposited
3017	Japan/PG-7642/2020	EPI_ISL_686744	2020-08-08	Asia / Japan	Asia / Japan	B.1.1.284	Chiba Prefectural Institute of Public Health	Pathogen Genomics Center, National Institute of Infectious Diseases	Tsuyoshi Sekizuka et al	for lineage analysis	already deposited
3018	Japan/PG-7643/2020	EPI_ISL_686745	2020-08-08	Asia / Japan	Asia / Japan	B.1.1.284	Chiba Prefectural Institute of Public Health	Pathogen Genomics Center, National Institute of Infectious Diseases	Tsuyoshi Sekizuka et al	for lineage analysis	already deposited
3019	Japan/PG-7644/2020	EPI_ISL_686746	2020-08-08	Asia / Japan	Asia / Japan	B.1.1.284	Chiba Prefectural Institute of Public Health	Pathogen Genomics Center, National Institute of Infectious Diseases	Tsuyoshi Sekizuka et al	for lineage analysis	already deposited
3020	Japan/PG-7645/2020	EPI_ISL_686747	2020-08-08	Asia / Japan	Asia / Japan	B.1.1.284	Chiba Prefectural Institute of Public Health	Pathogen Genomics Center, National Institute of Infectious Diseases	Tsuyoshi Sekizuka et al	for lineage analysis	already deposited
3021	Japan/PG-7646/2020	EPI_ISL_686748	2020-08-09	Asia / Japan	Asia / Japan	B.1.1.214	Chiba Prefectural Institute of Public Health	Pathogen Genomics Center, National Institute of Infectious Diseases	Tsuyoshi Sekizuka et al	for lineage analysis	already deposited
3022	Japan/PG-7647/2020	EPI_ISL_686749	2020-08-09	Asia / Japan	Asia / Japan	B.1.1.214	Chiba Prefectural Institute of Public Health	Pathogen Genomics Center, National Institute of Infectious Diseases	Tsuyoshi Sekizuka et al	for lineage analysis	already deposited
3023	Japan/PG-7648/2020	EPI_ISL_686750	2020-08-09	Asia / Japan	Asia / Japan	B.1.1.214	Chiba Prefectural Institute of Public Health	Pathogen Genomics Center, National Institute of Infectious Diseases	Tsuyoshi Sekizuka et al	for lineage analysis	already deposited
3024	Japan/PG-7649/2020	EPI_ISL_686751	2020-08-09	Asia / Japan	Asia / Japan	B.1.1.284	Chiba Prefectural Institute of Public Health	Pathogen Genomics Center, National Institute of Infectious Diseases	Tsuyoshi Sekizuka et al	for lineage analysis	already deposited
3025	Japan/PG-7650/2020	EPI_ISL_686752	2020-08-09	Asia / Japan	Asia / Japan	B.1.1.284	Chiba Prefectural Institute of Public Health	Pathogen Genomics Center, National Institute of Infectious Diseases	Tsuyoshi Sekizuka et al	for lineage analysis	already deposited
3026	Japan/PG-7651/2020	EPI_ISL_686753	2020-08-09	Asia / Japan	Asia / Japan	B.1.1.214	Chiba Prefectural Institute of Public Health	Pathogen Genomics Center, National Institute of Infectious Diseases	Tsuyoshi Sekizuka et al	for lineage analysis	already deposited
3027	Japan/PG-7652/2020	EPI_ISL_686754	2020-08-10	Asia / Japan	Asia / Japan	B.1.1.284	Chiba Prefectural Institute of Public Health	Pathogen Genomics Center, National Institute of Infectious Diseases	Tsuyoshi Sekizuka et al	for lineage analysis	already deposited
3028	Japan/PG-7653/2020	EPI_ISL_686755	2020-08-10	Asia / Japan	Asia / Japan	B.1.1.284	Chiba Prefectural Institute of Public Health	Pathogen Genomics Center, National Institute of Infectious Diseases	Tsuyoshi Sekizuka et al	for lineage analysis	already deposited
3029	Japan/PG-7654/2020	EPI_ISL_686756	2020-08-10	Asia / Japan	Asia / Japan	B.1.1.214	Chiba Prefectural Institute of Public Health	Pathogen Genomics Center, National Institute of Infectious Diseases	Tsuyoshi Sekizuka et al	for lineage analysis	already deposited
3030	Japan/PG-7655/2020	EPI_ISL_686757	2020-08-12	Asia / Japan	Asia / Japan	B.1.1.284	Chiba Prefectural Institute of Public Health	Pathogen Genomics Center, National Institute of Infectious Diseases	Tsuyoshi Sekizuka et al	for lineage analysis	already deposited
3031	Japan/PG-7656/2020	EPI_ISL_686758	2020-08-14	Asia / Japan	Asia / Japan	B.1.1.214	Chiba Prefectural Institute of Public Health	Pathogen Genomics Center, National Institute of Infectious Diseases	Tsuyoshi Sekizuka et al	for lineage analysis	already deposited
3032	Japan/PG-7657/2020	EPI_ISL_686759	2020-08-14	Asia / Japan	Asia / Japan	B.1.1.214	Chiba Prefectural Institute of Public Health	Pathogen Genomics Center, National Institute of Infectious Diseases	Tsuyoshi Sekizuka et al	for lineage analysis	already deposited
3033	Japan/PG-7658/2020	EPI_ISL_686760	2020-08-14	Asia / Japan	Asia / Japan	B.1.1	Chiba Prefectural Institute of Public Health	Pathogen Genomics Center, National Institute of Infectious Diseases	Tsuyoshi Sekizuka et al	for lineage analysis	already deposited
3034	Japan/PG-7659/2020	EPI_ISL_686761	2020-08-14	Asia / Japan	Asia / Japan	B.1.1.284	Chiba Prefectural Institute of Public Health	Pathogen Genomics Center, National Institute of Infectious Diseases	Tsuyoshi Sekizuka et al	for lineage analysis	already deposited
3035	Japan/PG-7660/2020	EPI_ISL_686762	2020-08-15	Asia / Japan	Asia / Japan	B.1.1.214	Chiba Prefectural Institute of Public Health	Pathogen Genomics Center, National Institute of Infectious Diseases	Tsuyoshi Sekizuka et al	for lineage analysis	already deposited
3036	Japan/PG-7661/2020	EPI_ISL_686763	2020-08-15	Asia / Japan	Asia / Japan	B.1.1.284	Chiba Prefectural Institute of Public Health	Pathogen Genomics Center, National Institute of Infectious Diseases	Tsuyoshi Sekizuka et al	for lineage analysis	already deposited
3037	Japan/PG-7662/2020	EPI_ISL_686764	2020-08-15	Asia / Japan	Asia / Japan	B.1.1.284	Chiba Prefectural Institute of Public Health	Pathogen Genomics Center, National Institute of Infectious Diseases	Tsuyoshi Sekizuka et al	for lineage analysis	already deposited
3038	Japan/PG-7663/2020	EPI_ISL_686765	2020-08-15	Asia / Japan	Asia / Japan	B.1.1.284	Chiba Prefectural Institute of Public Health	Pathogen Genomics Center, National Institute of Infectious Diseases	Tsuyoshi Sekizuka et al	for lineage analysis	already deposited
3039	Japan/PG-7664/2020	EPI_ISL_686766	2020-08-16	Asia / Japan	Asia / Japan	B.1.1.284	Chiba Prefectural Institute of Public Health	Pathogen Genomics Center, National Institute of Infectious Diseases	Tsuyoshi Sekizuka et al	for lineage analysis	already deposited
3040	Japan/PG-7665/2020	EPI_ISL_686767	2020-08-16	Asia / Japan	Asia / Japan	B.1.1.214	Chiba Prefectural Institute of Public Health	Pathogen Genomics Center, National Institute of Infectious Diseases	Tsuyoshi Sekizuka et al	for lineage analysis	already deposited
3041	Japan/PG-7666/2020	EPI_ISL_686768	2020-08-16	Asia / Japan	Asia / Japan	B.1.1	Chiba Prefectural Institute of Public Health	Pathogen Genomics Center, National Institute of Infectious Diseases	Tsuyoshi Sekizuka et al	for lineage analysis	already deposited
3042	Japan/PG-7667/2020	EPI_ISL_686769	2020-08-16	Asia / Japan	Asia / Japan	B.1.1	Chiba Prefectural Institute of Public Health	Pathogen Genomics Center, National Institute of Infectious Diseases	Tsuyoshi Sekizuka et al	for lineage analysis	already deposited
3043	Japan/PG-7668/2020	EPI_ISL_686770	2020-08-16	Asia / Japan	Asia / Japan	B.1.1.284	Chiba Prefectural Institute of Public Health	Pathogen Genomics Center, National Institute of Infectious Diseases	Tsuyoshi Sekizuka et al	for lineage analysis	already deposited
3044	Japan/PG-7669/2020	EPI_ISL_686771	2020-08-16	Asia / Japan	Asia / Japan	B.1.1.284	Chiba Prefectural Institute of Public Health	Pathogen Genomics Center, National Institute of Infectious Diseases	Tsuyoshi Sekizuka et al	for lineage analysis	already deposited
3045	Japan/PG-7670/2020	EPI_ISL_686772	2020-08-16	Asia / Japan	Asia / Japan	B.1.1.284	Chiba Prefectural Institute of Public Health	Pathogen Genomics Center, National Institute of Infectious Diseases	Tsuyoshi Sekizuka et al	for lineage analysis	already deposited
3046	Japan/PG-7671/2020	EPI_ISL_686773	2020-08-16	Asia / Japan	Asia / Japan	B.1.1.284	Chiba Prefectural Institute of Public Health	Pathogen Genomics Center, National Institute of Infectious Diseases	Tsuyoshi Sekizuka et al	for lineage analysis	already deposited
3047	Japan/PG-7672/2020	EPI_ISL_686774	2020-08-17	Asia / Japan	Asia / Japan	B.1.1.214	Chiba Prefectural Institute of Public Health	Pathogen Genomics Center, National Institute of Infectious Diseases	Tsuyoshi Sekizuka et al	for lineage analysis	already deposited
3048	Japan/PG-7673/2020	EPI_ISL_686775	2020-08-17	Asia / Japan	Asia / Japan	B.1.1.214	Chiba Prefectural Institute of Public Health	Pathogen Genomics Center, National Institute of Infectious Diseases	Tsuyoshi Sekizuka et al	for lineage analysis	already deposited
3049	Japan/PG-7674/2020	EPI_ISL_686776	2020-08-18	Asia / Japan	Asia / Japan	B.1.1.284	Chiba Prefectural Institute of Public Health	Pathogen Genomics Center, National Institute of Infectious Diseases	Tsuyoshi Sekizuka et al	for lineage analysis	already deposited
3050	Japan/PG-7675/2020	EPI_ISL_686777	2020-08-18	Asia / Japan	Asia / Japan	B.1.1.284	Chiba Prefectural Institute of Public Health	Pathogen Genomics Center, National Institute of Infectious Diseases	Tsuyoshi Sekizuka et al	for lineage analysis	already deposited
3051	Japan/PG-7676/2020	EPI_ISL_686778	2020-08-18	Asia / Japan	Asia / Japan	B.1.1.284	Chiba Prefectural Institute of Public Health	Pathogen Genomics Center, National Institute of Infectious Diseases	Tsuyoshi Sekizuka et al	for lineage analysis	already deposited
3052	Japan/PG-7677/2020	EPI_ISL_686779	2020-08-18	Asia / Japan	Asia / Japan	B.1.1.214	Chiba Prefectural Institute of Public Health	Pathogen Genomics Center, National Institute of Infectious Diseases	Tsuyoshi Sekizuka et al	for lineage analysis	already deposited
3053	Japan/PG-7678/2020	EPI_ISL_686780	2020-08-18	Asia / Japan	Asia / Japan	B.1.1.214	Chiba Prefectural Institute of Public Health	Pathogen Genomics Center, National Institute of Infectious Diseases	Tsuyoshi Sekizuka et al	for lineage analysis	already deposited
3054	Japan/PG-7679/2020	EPI_ISL_686781	2020-08-18	Asia / Japan	Asia / Japan	B.1.1.214	Chiba Prefectural Institute of Public Health	Pathogen Genomics Center, National Institute of Infectious Diseases	Tsuyoshi Sekizuka et al	for lineage analysis	already deposited
3055	Japan/PG-7680/2020	EPI_ISL_686782	2020-08-18	Asia / Japan	Asia / Japan	B.1.1.284	Chiba Prefectural Institute of Public Health	Pathogen Genomics Center, National Institute of Infectious Diseases	Tsuyoshi Sekizuka et al	for lineage analysis	already deposited
3056	Japan/PG-7681/2020	EPI_ISL_686783	2020-08-18	Asia / Japan	Asia / Japan	B.1.1.284	Chiba Prefectural Institute of Public Health	Pathogen Genomics Center, National Institute of Infectious Diseases	Tsuyoshi Sekizuka et al	for lineage analysis	already deposited
3057	Japan/PG-7682/2020	EPI_ISL_686784	2020-08-18	Asia / Japan	Asia / Japan	B.1.1.214	Chiba Prefectural Institute of Public Health	Pathogen Genomics Center, National Institute of Infectious Diseases	Tsuyoshi Sekizuka et al	for lineage analysis	already deposited
3058	Japan/PG-7683/2020	EPI_ISL_686785	2020-08-19	Asia / Japan	Asia / Japan	B.1.1.284	Chiba Prefectural Institute of Public Health	Pathogen Genomics Center, National Institute of Infectious Diseases	Tsuyoshi Sekizuka et al	for lineage analysis	already deposited
3059	Japan/PG-7684/2020	EPI_ISL_686786	2020-08-19	Asia / Japan	Asia / Japan	B.1.1.214	Chiba Prefectural Institute of Public Health	Pathogen Genomics Center, National Institute of Infectious Diseases	Tsuyoshi Sekizuka et al	for lineage analysis	already deposited
3060	Japan/PG-7685/2020	EPI_ISL_686787	2020-08-19	Asia / Japan	Asia / Japan	B.1.1.284	Chiba Prefectural Institute of Public Health	Pathogen Genomics Center, National Institute of Infectious Diseases	Tsuyoshi Sekizuka et al	for lineage analysis	already deposited
3061	Japan/PG-7686/2020	EPI_ISL_686788	2020-08-19	Asia / Japan	Asia / Japan	B.1.1.284	Chiba Prefectural Institute of Public Health	Pathogen Genomics Center, National Institute of Infectious Diseases	Tsuyoshi Sekizuka et al	for lineage analysis	already deposited
3062	Japan/PG-7687/2020	EPI_ISL_686789	2020-08-19	Asia / Japan	Asia / Japan	B.1.1.284	Chiba Prefectural Institute of Public Health	Pathogen Genomics Center, National Institute of Infectious Diseases	Tsuyoshi Sekizuka et al	for lineage analysis	already deposited
3063	Japan/PG-7688/2020	EPI_ISL_686790	2020-08-19	Asia / Japan	Asia / Japan	B.1.1.284	Chiba Prefectural Institute of Public Health	Pathogen Genomics Center, National Institute of Infectious Diseases	Tsuyoshi Sekizuka et al	for lineage analysis	already deposited
3064	Japan/PG-7689/2020	EPI_ISL_686791	2020-08-19	Asia / Japan	Asia / Japan	B.1.1.284	Chiba Prefectural Institute of Public Health	Pathogen Genomics Center, National Institute of Infectious Diseases	Tsuyoshi Sekizuka et al	for lineage analysis	already deposited
3065	Japan/PG-7690/2020	EPI_ISL_686792	2020-08-19	Asia / Japan	Asia / Japan	B.1.1.284	Chiba Prefectural Institute of Public Health	Pathogen Genomics Center, National Institute of Infectious Diseases	Tsuyoshi Sekizuka et al	for lineage analysis	already deposited
3066	Japan/PG-7691/2020	EPI_ISL_686793	2020-08-19	Asia / Japan	Asia / Japan	B.1.1.284	Chiba Prefectural Institute of Public Health	Pathogen Genomics Center, National Institute of Infectious Diseases	Tsuyoshi Sekizuka et al	for lineage analysis	already deposited
3067	Japan/PG-7692/2020	EPI_ISL_686794	2020-08-19	Asia / Japan	Asia / Japan	B.1.1.284	Chiba Prefectural Institute of Public Health	Pathogen Genomics Center, National Institute of Infectious Diseases	Tsuyoshi Sekizuka et al	for lineage analysis	already deposited
3068	Japan/PG-7693/2020	EPI_ISL_686795	2020-08-19	Asia / Japan	Asia / Japan	B.1.1.284	Chiba Prefectural Institute of Public Health	Pathogen Genomics Center, National Institute of Infectious Diseases	Tsuyoshi Sekizuka et al	for lineage analysis	already deposited
3069	Japan/PG-7694/2020	EPI_ISL_686796	2020-08-19	Asia / Japan	Asia / Japan	B.1.1.284	Chiba Prefectural Institute of Public Health	Pathogen Genomics Center, National Institute of Infectious Diseases	Tsuyoshi Sekizuka et al	for lineage analysis	already deposited
3070	Japan/PG-7695/2020	EPI_ISL_686797	2020-08-19	Asia / Japan	Asia / Japan	B.1.1.284	Chiba Prefectural Institute of Public Health	Pathogen Genomics Center, National Institute of Infectious Diseases	Tsuyoshi Sekizuka et al	for lineage analysis	already deposited
3071	Japan/PG-7696/2020	EPI_ISL_686798	2020-08-20	Asia / Japan	Asia / Japan	B.1.1.284	Chiba Prefectural Institute of Public Health	Pathogen Genomics Center, National Institute of Infectious Diseases	Tsuyoshi Sekizuka et al	for lineage analysis	already deposited
3072	Japan/PG-7697/2020	EPI_ISL_686799	2020-08-20	Asia / Japan	Asia / Japan	B.1.1.284	Chiba Prefectural Institute of Public Health	Pathogen Genomics Center, National Institute of Infectious Diseases	Tsuyoshi Sekizuka et al	for lineage analysis	already deposited
3073	Japan/PG-7698/2020	EPI_ISL_686800	2020-08-20	Asia / Japan	Asia / Japan	B.1.1.214	Chiba Prefectural Institute of Public Health	Pathogen Genomics Center, National Institute of Infectious Diseases	Tsuyoshi Sekizuka et al	for lineage analysis	already deposited
3074	Japan/PG-7699/2020	EPI_ISL_686801	2020-08-21	Asia / Japan	Asia / Japan	B.1.1.284	Chiba Prefectural Institute of Public Health	Pathogen Genomics Center, National Institute of Infectious Diseases	Tsuyoshi Sekizuka et al	for lineage analysis	already deposited
3075	Japan/PG-7700/2020	EPI_ISL_686802	2020-08-21	Asia / Japan	Asia / Japan	B.1.1.214	Chiba Prefectural Institute of Public Health	Pathogen Genomics Center, National Institute of Infectious Diseases	Tsuyoshi Sekizuka et al	for lineage analysis	already deposited
3076	Japan/PG-7701/2020	EPI_ISL_686803	2020-08-22	Asia / Japan	Asia / Japan	B.1.1.284	Chiba Prefectural Institute of Public Health	Pathogen Genomics Center, National Institute of Infectious Diseases	Tsuyoshi Sekizuka et al	for lineage analysis	already deposited
3077	Japan/PG-7702/2020	EPI_ISL_686804	2020-08-22	Asia / Japan	Asia / Japan	B.1.1.284	Chiba Prefectural Institute of Public Health	Pathogen Genomics Center, National Institute of Infectious Diseases	Tsuyoshi Sekizuka et al	for lineage analysis	already deposited
3078	Japan/PG-7703/2020	EPI_ISL_686805	2020-08-22	Asia / Japan	Asia / Japan	B.1.1.284	Chiba Prefectural Institute of Public Health	Pathogen Genomics Center, National Institute of Infectious Diseases	Tsuyoshi Sekizuka et al	for lineage analysis	already deposited
3079	Japan/PG-7704/2020	EPI_ISL_686806	2020-08-22	Asia / Japan	Asia / Japan	B.1.1.284	Chiba Prefectural Institute of Public Health	Pathogen Genomics Center, National Institute of Infectious Diseases	Tsuyoshi Sekizuka et al	for lineage analysis	already deposited
3080	Japan/PG-7705/2020	EPI_ISL_686807	2020-08-23	Asia / Japan	Asia / Japan	B.1.1.214	Chiba Prefectural Institute of Public Health	Pathogen Genomics Center, National Institute of Infectious Diseases	Tsuyoshi Sekizuka et al	for lineage analysis	already deposited
3081	Japan/PG-7706/2020	EPI_ISL_686808	2020-08-23	Asia / Japan	Asia / Japan	B.1.1.284	Chiba Prefectural Institute of Public Health	Pathogen Genomics Center, National Institute of Infectious Diseases	Tsuyoshi Sekizuka et al	for lineage analysis	already deposited
3082	Japan/PG-7707/2020	EPI_ISL_686809	2020-08-23	Asia / Japan	Asia / Japan	B.1.1.284	Chiba Prefectural Institute of Public Health	Pathogen Genomics Center, National Institute of Infectious Diseases	Tsuyoshi Sekizuka et al	for lineage analysis	already deposited
3083	Japan/PG-7708/2020	EPI_ISL_686810	2020-08-24	Asia / Japan	Asia / Japan	B.1.1.284	Chiba Prefectural Institute of Public Health	Pathogen Genomics Center, National Institute of Infectious Diseases	Tsuyoshi Sekizuka et al	for lineage analysis	already deposited
3084	Japan/PG-7709/2020	EPI_ISL_686811	2020-08-24	Asia / Japan	Asia / Japan	B.1.1.214	Chiba Prefectural Institute of Public Health	Pathogen Genomics Center, National Institute of Infectious Diseases	Tsuyoshi Sekizuka et al	for lineage analysis	already deposited
3085	Japan/PG-7710/2020	EPI_ISL_686812	2020-08-24	Asia / Japan	Asia / Japan	B.1.1.214	Chiba Prefectural Institute of Public Health	Pathogen Genomics Center, National Institute of Infectious Diseases	Tsuyoshi Sekizuka et al	for lineage analysis	already deposited
3086	Japan/PG-7711/2020	EPI_ISL_686813	2020-08-25	Asia / Japan	Asia / Japan	B.1.1.284	Chiba Prefectural Institute of Public Health	Pathogen Genomics Center, National Institute of Infectious Diseases	Tsuyoshi Sekizuka et al	for lineage analysis	already deposited
3087	Japan/PG-7712/2020	EPI_ISL_686814	2020-08-26	Asia / Japan	Asia / Japan	B.1.1.284	Chiba Prefectural Institute of Public Health	Pathogen Genomics Center, National Institute of Infectious Diseases	Tsuyoshi Sekizuka et al	for lineage analysis	already deposited
3088	Japan/PG-7713/2020	EPI_ISL_686815	2020-08-26	Asia / Japan	Asia / Japan	B.1.1.284	Chiba Prefectural Institute of Public Health	Pathogen Genomics Center, National Institute of Infectious Diseases	Tsuyoshi Sekizuka et al	for lineage analysis	already deposited
3089	Japan/PG-7714/2020	EPI_ISL_686816	2020-08-26	Asia / Japan	Asia / Japan	B.1.1.214	Chiba Prefectural Institute of Public Health	Pathogen Genomics Center, National Institute of Infectious Diseases	Tsuyoshi Sekizuka et al	for lineage analysis	already deposited
3090	Japan/PG-7715/2020	EPI_ISL_686817	2020-08-26	Asia / Japan	Asia / Japan	B.1.1.214	Chiba Prefectural Institute of Public Health	Pathogen Genomics Center, National Institute of Infectious Diseases	Tsuyoshi Sekizuka et al	for lineage analysis	already deposited
3091	Japan/PG-7716/2020	EPI_ISL_686818	2020-08-26	Asia / Japan	Asia / Japan	B.1.1.284	Chiba Prefectural Institute of Public Health	Pathogen Genomics Center, National Institute of Infectious Diseases	Tsuyoshi Sekizuka et al	for lineage analysis	already deposited
3092	Japan/PG-7717/2020	EPI_ISL_686819	2020-08-26	Asia / Japan	Asia / Japan	B.1.1.214	Chiba Prefectural Institute of Public Health	Pathogen Genomics Center, National Institute of Infectious Diseases	Tsuyoshi Sekizuka et al	for lineage analysis	already deposited
3093	Japan/PG-7718/2020	EPI_ISL_686820	2020-08-26	Asia / Japan	Asia / Japan	B.1.1.284	Chiba Prefectural Institute of Public Health	Pathogen Genomics Center, National Institute of Infectious Diseases	Tsuyoshi Sekizuka et al	for lineage analysis	already deposited
3094	Japan/PG-7719/2020	EPI_ISL_686821	2020-08-27	Asia / Japan	Asia / Japan	B.1.1.284	Chiba Prefectural Institute of Public Health	Pathogen Genomics Center, National Institute of Infectious Diseases	Tsuyoshi Sekizuka et al	for lineage analysis	already deposited
3095	Japan/PG-7720/2020	EPI_ISL_686822	2020-08-27	Asia / Japan	Asia / Japan	B.1.1.214	Chiba Prefectural Institute of Public Health	Pathogen Genomics Center, National Institute of Infectious Diseases	Tsuyoshi Sekizuka et al	for lineage analysis	already deposited
3096	Japan/PG-7721/2020	EPI_ISL_686823	2020-08-27	Asia / Japan	Asia / Japan	B.1.1.214	Chiba Prefectural Institute of Public Health	Pathogen Genomics Center, National Institute of Infectious Diseases	Tsuyoshi Sekizuka et al	for lineage analysis	already deposited
3097	Japan/PG-7722/2020	EPI_ISL_686824	2020-08-29	Asia / Japan	Asia / Japan	B.1.1.284	Chiba Prefectural Institute of Public Health	Pathogen Genomics Center, National Institute of Infectious Diseases	Tsuyoshi Sekizuka et al	for lineage analysis	already deposited
3098	Japan/PG-7723/2020	EPI_ISL_686825	2020-08-29	Asia / Japan	Asia / Japan	B.1.1.284	Chiba Prefectural Institute of Public Health	Pathogen Genomics Center, National Institute of Infectious Diseases	Tsuyoshi Sekizuka et al	for lineage analysis	already deposited
3099	Japan/PG-7724/2020	EPI_ISL_686826	2020-08-29	Asia / Japan	Asia / Japan	B.1.1.284	Chiba Prefectural Institute of Public Health	Pathogen Genomics Center, National Institute of Infectious Diseases	Tsuyoshi Sekizuka et al	for lineage analysis	already deposited
3100	Japan/PG-7725/2020	EPI_ISL_686827	2020-08-29	Asia / Japan	Asia / Japan	B.1.1.284	Chiba Prefectural Institute of Public Health	Pathogen Genomics Center, National Institute of Infectious Diseases	Tsuyoshi Sekizuka et al	for lineage analysis	already deposited
3101	Japan/PG-7726/2020	EPI_ISL_686828	2020-08-29	Asia / Japan	Asia / Japan	B.1.1.284	Chiba Prefectural Institute of Public Health	Pathogen Genomics Center, National Institute of Infectious Diseases	Tsuyoshi Sekizuka et al	for lineage analysis	already deposited
3102	Japan/PG-7727/2020	EPI_ISL_686829	2020-08-31	Asia / Japan	Asia / Japan	B.1.1.284	Chiba Prefectural Institute of Public Health	Pathogen Genomics Center, National Institute of Infectious Diseases	Tsuyoshi Sekizuka et al	for lineage analysis	already deposited
3103	Japan/PG-7728/2020	EPI_ISL_686830	2020-08-31	Asia / Japan	Asia / Japan	B.1.1.284	Chiba Prefectural Institute of Public Health	Pathogen Genomics Center, National Institute of Infectious Diseases	Tsuyoshi Sekizuka et al	for lineage analysis	already deposited
3104	Japan/PG-7729/2020	EPI_ISL_686831	2020-09-02	Asia / Japan	Asia / Japan	B.1.1.214	Chiba Prefectural Institute of Public Health	Pathogen Genomics Center, National Institute of Infectious Diseases	Tsuyoshi Sekizuka et al	for lineage analysis	already deposited
3105	Japan/PG-7730/2020	EPI_ISL_686832	2020-09-04	Asia / Japan	Asia / Japan	B.1.1.214	Chiba Prefectural Institute of Public Health	Pathogen Genomics Center, National Institute of Infectious Diseases	Tsuyoshi Sekizuka et al	for lineage analysis	already deposited
3106	Japan/PG-7731/2020	EPI_ISL_686833	2020-09-04	Asia / Japan	Asia / Japan	B.1.1.214	Chiba Prefectural Institute of Public Health	Pathogen Genomics Center, National Institute of Infectious Diseases	Tsuyoshi Sekizuka et al	for lineage analysis	already deposited
3107	Japan/PG-7732/2020	EPI_ISL_686834	2020-09-04	Asia / Japan	Asia / Japan	B.1.1.214	Chiba Prefectural Institute of Public Health	Pathogen Genomics Center, National Institute of Infectious Diseases	Tsuyoshi Sekizuka et al	for lineage analysis	already deposited
3108	Japan/PG-7733/2020	EPI_ISL_686835	2020-09-04	Asia / Japan	Asia / Japan	B.1.1.214	Chiba Prefectural Institute of Public Health	Pathogen Genomics Center, National Institute of Infectious Diseases	Tsuyoshi Sekizuka et al	for lineage analysis	already deposited
3109	Japan/PG-7734/2020	EPI_ISL_686836	2020-09-06	Asia / Japan	Asia / Japan	B.1.1.284	Chiba Prefectural Institute of Public Health	Pathogen Genomics Center, National Institute of Infectious Diseases	Tsuyoshi Sekizuka et al	for lineage analysis	already deposited
3110	Japan/PG-7735/2020	EPI_ISL_686837	2020-09-07	Asia / Japan	Asia / Japan	B.1.1.214	Chiba Prefectural Institute of Public Health	Pathogen Genomics Center, National Institute of Infectious Diseases	Tsuyoshi Sekizuka et al	for lineage analysis	already deposited
3111	Japan/PG-7736/2020	EPI_ISL_686838	2020-09-07	Asia / Japan	Asia / Japan	B.1.1.214	Chiba Prefectural Institute of Public Health	Pathogen Genomics Center, National Institute of Infectious Diseases	Tsuyoshi Sekizuka et al	for lineage analysis	already deposited
3112	Japan/PG-7737/2020	EPI_ISL_686839	2020-09-07	Asia / Japan	Asia / Japan	B.1.1.214	Chiba Prefectural Institute of Public Health	Pathogen Genomics Center, National Institute of Infectious Diseases	Tsuyoshi Sekizuka et al	for lineage analysis	already deposited
3113	Japan/PG-7738/2020	EPI_ISL_686840	2020-09-07	Asia / Japan	Asia / Japan	B.1.1.214	Chiba Prefectural Institute of Public Health	Pathogen Genomics Center, National Institute of Infectious Diseases	Tsuyoshi Sekizuka et al	for lineage analysis	already deposited
3114	Japan/PG-7739/2020	EPI_ISL_686841	2020-09-07	Asia / Japan	Asia / Japan	B.1.1.214	Chiba Prefectural Institute of Public Health	Pathogen Genomics Center, National Institute of Infectious Diseases	Tsuyoshi Sekizuka et al	for lineage analysis	already deposited
3115	Japan/PG-7740/2020	EPI_ISL_686842	2020-09-07	Asia / Japan	Asia / Japan	B.1.1.214	Chiba Prefectural Institute of Public Health	Pathogen Genomics Center, National Institute of Infectious Diseases	Tsuyoshi Sekizuka et al	for lineage analysis	already deposited
3116	Japan/PG-7741/2020	EPI_ISL_686843	2020-09-08	Asia / Japan	Asia / Japan	B.1.1.284	Chiba Prefectural Institute of Public Health	Pathogen Genomics Center, National Institute of Infectious Diseases	Tsuyoshi Sekizuka et al	for lineage analysis	already deposited
3117	Japan/PG-7742/2020	EPI_ISL_686844	2020-09-08	Asia / Japan	Asia / Japan	B.1.1.284	Chiba Prefectural Institute of Public Health	Pathogen Genomics Center, National Institute of Infectious Diseases	Tsuyoshi Sekizuka et al	for lineage analysis	already deposited
3118	Japan/PG-7743/2020	EPI_ISL_686845	2020-03-30	Asia / Japan	Asia / Japan	B.1.1	Pathogen Genomics Center, National Institute of Infectious Diseases	Pathogen Genomics Center, National Institute of Infectious Diseases	Tsuyoshi Sekizuka et al	for lineage analysis	already deposited
3119	Japan/PG-7744/2020	EPI_ISL_686846	2020-03-30	Asia / Japan	Asia / Japan	B.1.1.285	Pathogen Genomics Center, National Institute of Infectious Diseases	Pathogen Genomics Center, National Institute of Infectious Diseases	Tsuyoshi Sekizuka et al	for lineage analysis	already deposited
3120	Japan/PG-7745/2020	EPI_ISL_686847	2020-03-30	Asia / Japan	Asia / Japan	B.1.1.285	Pathogen Genomics Center, National Institute of Infectious Diseases	Pathogen Genomics Center, National Institute of Infectious Diseases	Tsuyoshi Sekizuka et al	for lineage analysis	already deposited
3121	Japan/PG-7746/2020	EPI_ISL_686848	2020-03-31	Asia / Japan	Asia / Japan	B.1.1.285	Pathogen Genomics Center, National Institute of Infectious Diseases	Pathogen Genomics Center, National Institute of Infectious Diseases	Tsuyoshi Sekizuka et al	for lineage analysis	already deposited
3122	Japan/PG-7747/2020	EPI_ISL_686849	2020-04-06	Asia / Japan	Asia / Japan	B.1.1	Pathogen Genomics Center, National Institute of Infectious Diseases	Pathogen Genomics Center, National Institute of Infectious Diseases	Tsuyoshi Sekizuka et al	for lineage analysis	already deposited
3123	Japan/PG-7748/2020	EPI_ISL_686850	2020-04-07	Asia / Japan	Asia / Japan	B.1.1	Pathogen Genomics Center, National Institute of Infectious Diseases	Pathogen Genomics Center, National Institute of Infectious Diseases	Tsuyoshi Sekizuka et al	for lineage analysis	already deposited
3124	Japan/PG-7749/2020	EPI_ISL_686851	2020-04-07	Asia / Japan	Asia / Japan	B.1.1	Pathogen Genomics Center, National Institute of Infectious Diseases	Pathogen Genomics Center, National Institute of Infectious Diseases	Tsuyoshi Sekizuka et al	for lineage analysis	already deposited
3125	Japan/PG-7750/2020	EPI_ISL_686852	2020-04-07	Asia / Japan	Asia / Japan	B.1.1	Pathogen Genomics Center, National Institute of Infectious Diseases	Pathogen Genomics Center, National Institute of Infectious Diseases	Tsuyoshi Sekizuka et al	for lineage analysis	already deposited
3126	Japan/PG-7751/2020	EPI_ISL_686853	2020-04-07	Asia / Japan	Asia / Japan	B.1.1	Pathogen Genomics Center, National Institute of Infectious Diseases	Pathogen Genomics Center, National Institute of Infectious Diseases	Tsuyoshi Sekizuka et al	for lineage analysis	already deposited
3127	Japan/PG-7752/2020	EPI_ISL_686854	2020-04-07	Asia / Japan	Asia / Japan	B.1.1	Pathogen Genomics Center, National Institute of Infectious Diseases	Pathogen Genomics Center, National Institute of Infectious Diseases	Tsuyoshi Sekizuka et al	for lineage analysis	already deposited
3128	Japan/PG-7753/2020	EPI_ISL_686855	2020-04-08	Asia / Japan	Asia / Japan	B.1.1	Pathogen Genomics Center, National Institute of Infectious Diseases	Pathogen Genomics Center, National Institute of Infectious Diseases	Tsuyoshi Sekizuka et al	for lineage analysis	already deposited
3129	Japan/PG-7754/2020	EPI_ISL_686856	2020-04-08	Asia / Japan	Asia / Japan	B.1	Pathogen Genomics Center, National Institute of Infectious Diseases	Pathogen Genomics Center, National Institute of Infectious Diseases	Tsuyoshi Sekizuka et al	for lineage analysis	already deposited
3130	Japan/PG-7755/2020	EPI_ISL_686857	2020-04-08	Asia / Japan	Asia / Japan	B.1.1.285	Pathogen Genomics Center, National Institute of Infectious Diseases	Pathogen Genomics Center, National Institute of Infectious Diseases	Tsuyoshi Sekizuka et al	for lineage analysis	already deposited
3131	Japan/PG-7756/2020	EPI_ISL_686858	2020-04-09	Asia / Japan	Asia / Japan	B.1.1	Pathogen Genomics Center, National Institute of Infectious Diseases	Pathogen Genomics Center, National Institute of Infectious Diseases	Tsuyoshi Sekizuka et al	for lineage analysis	already deposited
3132	Japan/PG-7757/2020	EPI_ISL_686859	2020-04-09	Asia / Japan	Asia / Japan	B.1.1	Pathogen Genomics Center, National Institute of Infectious Diseases	Pathogen Genomics Center, National Institute of Infectious Diseases	Tsuyoshi Sekizuka et al	for lineage analysis	already deposited
3133	Japan/PG-7758/2020	EPI_ISL_686860	2020-04-12	Asia / Japan	Asia / Japan	B.1.1	Pathogen Genomics Center, National Institute of Infectious Diseases	Pathogen Genomics Center, National Institute of Infectious Diseases	Tsuyoshi Sekizuka et al	for lineage analysis	already deposited
3134	Japan/PG-7759/2020	EPI_ISL_686861	2020-04-13	Asia / Japan	Asia / Japan	B.1.1.48	Pathogen Genomics Center, National Institute of Infectious Diseases	Pathogen Genomics Center, National Institute of Infectious Diseases	Tsuyoshi Sekizuka et al	for lineage analysis	already deposited
3135	Japan/PG-7760/2020	EPI_ISL_686862	2020-04-14	Asia / Japan	Asia / Japan	B.1.1	Pathogen Genomics Center, National Institute of Infectious Diseases	Pathogen Genomics Center, National Institute of Infectious Diseases	Tsuyoshi Sekizuka et al	for lineage analysis	already deposited
3136	Japan/PG-7761/2020	EPI_ISL_686863	2020-04-15	Asia / Japan	Asia / Japan	B.1.1	Pathogen Genomics Center, National Institute of Infectious Diseases	Pathogen Genomics Center, National Institute of Infectious Diseases	Tsuyoshi Sekizuka et al	for lineage analysis	already deposited
3137	Japan/PG-7762/2020	EPI_ISL_686864	2020-04-15	Asia / Japan	Asia / Japan	B.1.1.48	Pathogen Genomics Center, National Institute of Infectious Diseases	Pathogen Genomics Center, National Institute of Infectious Diseases	Tsuyoshi Sekizuka et al	for lineage analysis	already deposited
3138	Japan/PG-7763/2020	EPI_ISL_686865	2020-04-16	Asia / Japan	Asia / Japan	B.1.1.48	Pathogen Genomics Center, National Institute of Infectious Diseases	Pathogen Genomics Center, National Institute of Infectious Diseases	Tsuyoshi Sekizuka et al	for lineage analysis	already deposited
3139	Japan/PG-7764/2020	EPI_ISL_686866	2020-04-17	Asia / Japan	Asia / Japan	B.1.1.48	Pathogen Genomics Center, National Institute of Infectious Diseases	Pathogen Genomics Center, National Institute of Infectious Diseases	Tsuyoshi Sekizuka et al	for lineage analysis	already deposited
3140	Japan/PG-7765/2020	EPI_ISL_686867	2020-04-19	Asia / Japan	Asia / Japan	B.1.1.48	Pathogen Genomics Center, National Institute of Infectious Diseases	Pathogen Genomics Center, National Institute of Infectious Diseases	Tsuyoshi Sekizuka et al	for lineage analysis	already deposited
3141	Japan/PG-7766/2020	EPI_ISL_686868	2020-04-19	Asia / Japan	Asia / Japan	B.1.1.48	Pathogen Genomics Center, National Institute of Infectious Diseases	Pathogen Genomics Center, National Institute of Infectious Diseases	Tsuyoshi Sekizuka et al	for lineage analysis	already deposited
3142	Japan/PG-7767/2020	EPI_ISL_686869	2020-04-19	Asia / Japan	Asia / Japan	B.1.1.48	Pathogen Genomics Center, National Institute of Infectious Diseases	Pathogen Genomics Center, National Institute of Infectious Diseases	Tsuyoshi Sekizuka et al	for lineage analysis	already deposited
3143	Japan/PG-7768/2020	EPI_ISL_686870	2020-04-20	Asia / Japan	Asia / Japan	B.1.1	Pathogen Genomics Center, National Institute of Infectious Diseases	Pathogen Genomics Center, National Institute of Infectious Diseases	Tsuyoshi Sekizuka et al	for lineage analysis	already deposited
3144	Japan/PG-7769/2020	EPI_ISL_686871	2020-04-20	Asia / Japan	Asia / Japan	B.1.1.48	Pathogen Genomics Center, National Institute of Infectious Diseases	Pathogen Genomics Center, National Institute of Infectious Diseases	Tsuyoshi Sekizuka et al	for lineage analysis	already deposited
3145	Japan/PG-7770/2020	EPI_ISL_686872	2020-04-25	Asia / Japan	Asia / Japan	B.1.1	Pathogen Genomics Center, National Institute of Infectious Diseases	Pathogen Genomics Center, National Institute of Infectious Diseases	Tsuyoshi Sekizuka et al	for lineage analysis	already deposited
3146	Japan/PG-7771/2020	EPI_ISL_686873	2020-04-25	Asia / Japan	Asia / Japan	B.1.1	Pathogen Genomics Center, National Institute of Infectious Diseases	Pathogen Genomics Center, National Institute of Infectious Diseases	Tsuyoshi Sekizuka et al	for lineage analysis	already deposited
3147	Japan/PG-7772/2020	EPI_ISL_686874	2020-06-01	Asia / Japan	Asia / Japan	B.1.1.214	Pathogen Genomics Center, National Institute of Infectious Diseases	Pathogen Genomics Center, National Institute of Infectious Diseases	Tsuyoshi Sekizuka et al	for lineage analysis	already deposited
3148	Japan/PG-7773/2020	EPI_ISL_686875	2020-06-26	Asia / Japan	Asia / Japan	B.1.1.284	Pathogen Genomics Center, National Institute of Infectious Diseases	Pathogen Genomics Center, National Institute of Infectious Diseases	Tsuyoshi Sekizuka et al	for lineage analysis	already deposited
3149	Japan/PG-7774/2020	EPI_ISL_686876	2020-06-28	Asia / Japan	Asia / Japan	B.1.1.284	Pathogen Genomics Center, National Institute of Infectious Diseases	Pathogen Genomics Center, National Institute of Infectious Diseases	Tsuyoshi Sekizuka et al	for lineage analysis	already deposited
3150	Japan/PG-7775/2020	EPI_ISL_686877	2020-07-07	Asia / Japan	Asia / Japan	B.1.1.284	Pathogen Genomics Center, National Institute of Infectious Diseases	Pathogen Genomics Center, National Institute of Infectious Diseases	Tsuyoshi Sekizuka et al	for lineage analysis	already deposited
3151	Japan/PG-7776/2020	EPI_ISL_686878	2020-07-09	Asia / Japan	Asia / Japan	B.1.1.284	Pathogen Genomics Center, National Institute of Infectious Diseases	Pathogen Genomics Center, National Institute of Infectious Diseases	Tsuyoshi Sekizuka et al	for lineage analysis	already deposited
3152	Japan/PG-7777/2020	EPI_ISL_686879	2020-07-09	Asia / Japan	Asia / Japan	B.1.1.284	Pathogen Genomics Center, National Institute of Infectious Diseases	Pathogen Genomics Center, National Institute of Infectious Diseases	Tsuyoshi Sekizuka et al	for lineage analysis	already deposited
3153	Japan/PG-7778/2020	EPI_ISL_686880	2020-07-09	Asia / Japan	Asia / Japan	B.1.1.284	Pathogen Genomics Center, National Institute of Infectious Diseases	Pathogen Genomics Center, National Institute of Infectious Diseases	Tsuyoshi Sekizuka et al	for lineage analysis	already deposited
3154	Japan/PG-7779/2020	EPI_ISL_686881	2020-07-11	Asia / Japan	Asia / Japan	B.1.1.1	Pathogen Genomics Center, National Institute of Infectious Diseases	Pathogen Genomics Center, National Institute of Infectious Diseases	Tsuyoshi Sekizuka et al	for lineage analysis	already deposited
3155	Japan/PG-7780/2020	EPI_ISL_686882	2020-07-11	Asia / Japan	Asia / Japan	B.1.1.1	Pathogen Genomics Center, National Institute of Infectious Diseases	Pathogen Genomics Center, National Institute of Infectious Diseases	Tsuyoshi Sekizuka et al	for lineage analysis	already deposited
3156	Japan/PG-7781/2020	EPI_ISL_686883	2020-07-12	Asia / Japan	Asia / Japan	B.1.1.1	Pathogen Genomics Center, National Institute of Infectious Diseases	Pathogen Genomics Center, National Institute of Infectious Diseases	Tsuyoshi Sekizuka et al	for lineage analysis	already deposited
3157	Japan/PG-7782/2020	EPI_ISL_686884	2020-07-13	Asia / Japan	Asia / Japan	B.1.1.1	Pathogen Genomics Center, National Institute of Infectious Diseases	Pathogen Genomics Center, National Institute of Infectious Diseases	Tsuyoshi Sekizuka et al	for lineage analysis	already deposited
3158	Japan/PG-7783/2020	EPI_ISL_686885	2020-07-13	Asia / Japan	Asia / Japan	B.1.1.1	Pathogen Genomics Center, National Institute of Infectious Diseases	Pathogen Genomics Center, National Institute of Infectious Diseases	Tsuyoshi Sekizuka et al	for lineage analysis	already deposited
3159	Japan/PG-7784/2020	EPI_ISL_686886	2020-07-13	Asia / Japan	Asia / Japan	B.1.1.1	Pathogen Genomics Center, National Institute of Infectious Diseases	Pathogen Genomics Center, National Institute of Infectious Diseases	Tsuyoshi Sekizuka et al	for lineage analysis	already deposited
3160	Japan/PG-7785/2020	EPI_ISL_686887	2020-07-13	Asia / Japan	Asia / Japan	B.1.1.1	Pathogen Genomics Center, National Institute of Infectious Diseases	Pathogen Genomics Center, National Institute of Infectious Diseases	Tsuyoshi Sekizuka et al	for lineage analysis	already deposited
3161	Japan/PG-7786/2020	EPI_ISL_686888	2020-07-13	Asia / Japan	Asia / Japan	B.1.1.1	Pathogen Genomics Center, National Institute of Infectious Diseases	Pathogen Genomics Center, National Institute of Infectious Diseases	Tsuyoshi Sekizuka et al	for lineage analysis	already deposited
3162	Japan/PG-7787/2020	EPI_ISL_686889	2020-07-14	Asia / Japan	Asia / Japan	B.1.1.284	Pathogen Genomics Center, National Institute of Infectious Diseases	Pathogen Genomics Center, National Institute of Infectious Diseases	Tsuyoshi Sekizuka et al	for lineage analysis	already deposited
3163	Japan/PG-7788/2020	EPI_ISL_686890	2020-07-15	Asia / Japan	Asia / Japan	B.1.1.1	Pathogen Genomics Center, National Institute of Infectious Diseases	Pathogen Genomics Center, National Institute of Infectious Diseases	Tsuyoshi Sekizuka et al	for lineage analysis	already deposited
3164	Japan/PG-7789/2020	EPI_ISL_686891	2020-07-16	Asia / Japan	Asia / Japan	B.1.1.1	Pathogen Genomics Center, National Institute of Infectious Diseases	Pathogen Genomics Center, National Institute of Infectious Diseases	Tsuyoshi Sekizuka et al	for lineage analysis	already deposited
3165	Japan/PG-7790/2020	EPI_ISL_686892	2020-07-16	Asia / Japan	Asia / Japan	B.1.1.1	Pathogen Genomics Center, National Institute of Infectious Diseases	Pathogen Genomics Center, National Institute of Infectious Diseases	Tsuyoshi Sekizuka et al	for lineage analysis	already deposited
3166	Japan/PG-7791/2020	EPI_ISL_686893	2020-07-16	Asia / Japan	Asia / Japan	B.1.1.1	Pathogen Genomics Center, National Institute of Infectious Diseases	Pathogen Genomics Center, National Institute of Infectious Diseases	Tsuyoshi Sekizuka et al	for lineage analysis	already deposited
3167	Japan/PG-7792/2020	EPI_ISL_686894	2020-07-17	Asia / Japan	Asia / Japan	B.1.1.1	Pathogen Genomics Center, National Institute of Infectious Diseases	Pathogen Genomics Center, National Institute of Infectious Diseases	Tsuyoshi Sekizuka et al	for lineage analysis	already deposited
3168	Japan/PG-7793/2020	EPI_ISL_686895	2020-07-17	Asia / Japan	Asia / Japan	B.1.1.1	Pathogen Genomics Center, National Institute of Infectious Diseases	Pathogen Genomics Center, National Institute of Infectious Diseases	Tsuyoshi Sekizuka et al	for lineage analysis	already deposited
3169	Japan/PG-7794/2020	EPI_ISL_686896	2020-07-18	Asia / Japan	Asia / Japan	B.1.1.1	Pathogen Genomics Center, National Institute of Infectious Diseases	Pathogen Genomics Center, National Institute of Infectious Diseases	Tsuyoshi Sekizuka et al	for lineage analysis	already deposited
3170	Japan/PG-7795/2020	EPI_ISL_686897	2020-07-18	Asia / Japan	Asia / Japan	B.1.1.1	Pathogen Genomics Center, National Institute of Infectious Diseases	Pathogen Genomics Center, National Institute of Infectious Diseases	Tsuyoshi Sekizuka et al	for lineage analysis	already deposited
3171	Japan/PG-7796/2020	EPI_ISL_686898	2020-07-18	Asia / Japan	Asia / Japan	B.1.1.1	Pathogen Genomics Center, National Institute of Infectious Diseases	Pathogen Genomics Center, National Institute of Infectious Diseases	Tsuyoshi Sekizuka et al	for lineage analysis	already deposited
3172	Japan/PG-7797/2020	EPI_ISL_686899	2020-07-20	Asia / Japan	Asia / Japan	B.1.1.1	Pathogen Genomics Center, National Institute of Infectious Diseases	Pathogen Genomics Center, National Institute of Infectious Diseases	Tsuyoshi Sekizuka et al	for lineage analysis	already deposited
3173	Japan/PG-7798/2020	EPI_ISL_686900	2020-07-22	Asia / Japan	Asia / Japan	B.1.1.284	Pathogen Genomics Center, National Institute of Infectious Diseases	Pathogen Genomics Center, National Institute of Infectious Diseases	Tsuyoshi Sekizuka et al	for lineage analysis	already deposited
3174	Japan/PG-7799/2020	EPI_ISL_686901	2020-07-22	Asia / Japan	Asia / Japan	B.1.1.214	Pathogen Genomics Center, National Institute of Infectious Diseases	Pathogen Genomics Center, National Institute of Infectious Diseases	Tsuyoshi Sekizuka et al	for lineage analysis	already deposited
3175	Japan/PG-7800/2020	EPI_ISL_686902	2020-07-23	Asia / Japan	Asia / Japan	B.1.1.1	Pathogen Genomics Center, National Institute of Infectious Diseases	Pathogen Genomics Center, National Institute of Infectious Diseases	Tsuyoshi Sekizuka et al	for lineage analysis	already deposited
3176	Japan/PG-7801/2020	EPI_ISL_686903	2020-07-23	Asia / Japan	Asia / Japan	B.1.1.214	Pathogen Genomics Center, National Institute of Infectious Diseases	Pathogen Genomics Center, National Institute of Infectious Diseases	Tsuyoshi Sekizuka et al	for lineage analysis	already deposited
3177	Japan/PG-7802/2020	EPI_ISL_686904	2020-07-23	Asia / Japan	Asia / Japan	B.1.1.214	Pathogen Genomics Center, National Institute of Infectious Diseases	Pathogen Genomics Center, National Institute of Infectious Diseases	Tsuyoshi Sekizuka et al	for lineage analysis	already deposited
3178	Japan/PG-7803/2020	EPI_ISL_686905	2020-07-24	Asia / Japan	Asia / Japan	B.1.1.214	Pathogen Genomics Center, National Institute of Infectious Diseases	Pathogen Genomics Center, National Institute of Infectious Diseases	Tsuyoshi Sekizuka et al	for lineage analysis	already deposited
3179	Japan/PG-7804/2020	EPI_ISL_686906	2020-07-24	Asia / Japan	Asia / Japan	B.1.1.214	Pathogen Genomics Center, National Institute of Infectious Diseases	Pathogen Genomics Center, National Institute of Infectious Diseases	Tsuyoshi Sekizuka et al	for lineage analysis	already deposited
3180	Japan/PG-7805/2020	EPI_ISL_686907	2020-07-24	Asia / Japan	Asia / Japan	B.1.1.214	Pathogen Genomics Center, National Institute of Infectious Diseases	Pathogen Genomics Center, National Institute of Infectious Diseases	Tsuyoshi Sekizuka et al	for lineage analysis	already deposited
3181	Japan/PG-7806/2020	EPI_ISL_686908	2020-07-24	Asia / Japan	Asia / Japan	B.1.1.214	Pathogen Genomics Center, National Institute of Infectious Diseases	Pathogen Genomics Center, National Institute of Infectious Diseases	Tsuyoshi Sekizuka et al	for lineage analysis	already deposited
3182	Japan/PG-7807/2020	EPI_ISL_686909	2020-07-24	Asia / Japan	Asia / Japan	B.1.1.214	Pathogen Genomics Center, National Institute of Infectious Diseases	Pathogen Genomics Center, National Institute of Infectious Diseases	Tsuyoshi Sekizuka et al	for lineage analysis	already deposited
3183	Japan/PG-7808/2020	EPI_ISL_686910	2020-07-24	Asia / Japan	Asia / Japan	B.1.1.284	Pathogen Genomics Center, National Institute of Infectious Diseases	Pathogen Genomics Center, National Institute of Infectious Diseases	Tsuyoshi Sekizuka et al	for lineage analysis	already deposited
3184	Japan/PG-7809/2020	EPI_ISL_686911	2020-07-24	Asia / Japan	Asia / Japan	B.1.1.284	Pathogen Genomics Center, National Institute of Infectious Diseases	Pathogen Genomics Center, National Institute of Infectious Diseases	Tsuyoshi Sekizuka et al	for lineage analysis	already deposited
3185	Japan/PG-7810/2020	EPI_ISL_686912	2020-07-25	Asia / Japan	Asia / Japan	B.1.1.284	Pathogen Genomics Center, National Institute of Infectious Diseases	Pathogen Genomics Center, National Institute of Infectious Diseases	Tsuyoshi Sekizuka et al	for lineage analysis	already deposited
3186	Japan/PG-7811/2020	EPI_ISL_686913	2020-07-25	Asia / Japan	Asia / Japan	B.1.1.214	Pathogen Genomics Center, National Institute of Infectious Diseases	Pathogen Genomics Center, National Institute of Infectious Diseases	Tsuyoshi Sekizuka et al	for lineage analysis	already deposited
3187	Japan/PG-7812/2020	EPI_ISL_686914	2020-07-25	Asia / Japan	Asia / Japan	B.1.1.214	Pathogen Genomics Center, National Institute of Infectious Diseases	Pathogen Genomics Center, National Institute of Infectious Diseases	Tsuyoshi Sekizuka et al	for lineage analysis	already deposited
3188	Japan/PG-7813/2020	EPI_ISL_686915	2020-07-28	Asia / Japan	Asia / Japan	B.1.1.214	Pathogen Genomics Center, National Institute of Infectious Diseases	Pathogen Genomics Center, National Institute of Infectious Diseases	Tsuyoshi Sekizuka et al	for lineage analysis	already deposited
3189	Japan/PG-7814/2020	EPI_ISL_686916	2020-07-28	Asia / Japan	Asia / Japan	B.1.1.284	Pathogen Genomics Center, National Institute of Infectious Diseases	Pathogen Genomics Center, National Institute of Infectious Diseases	Tsuyoshi Sekizuka et al	for lineage analysis	already deposited
3190	Japan/PG-7815/2020	EPI_ISL_686917	2020-07-30	Asia / Japan	Asia / Japan	B.1.1.284	Pathogen Genomics Center, National Institute of Infectious Diseases	Pathogen Genomics Center, National Institute of Infectious Diseases	Tsuyoshi Sekizuka et al	for lineage analysis	already deposited
3191	Japan/PG-7816/2020	EPI_ISL_686918	2020-07-30	Asia / Japan	Asia / Japan	B.1.1.284	Pathogen Genomics Center, National Institute of Infectious Diseases	Pathogen Genomics Center, National Institute of Infectious Diseases	Tsuyoshi Sekizuka et al	for lineage analysis	already deposited
3192	Japan/PG-7817/2020	EPI_ISL_686919	2020-08-03	Asia / Japan	Asia / Japan	B.1.1.284	Pathogen Genomics Center, National Institute of Infectious Diseases	Pathogen Genomics Center, National Institute of Infectious Diseases	Tsuyoshi Sekizuka et al	for lineage analysis	already deposited
3193	Japan/PG-7818/2020	EPI_ISL_686920	2020-08-03	Asia / Japan	Asia / Japan	B.1.1.214	Pathogen Genomics Center, National Institute of Infectious Diseases	Pathogen Genomics Center, National Institute of Infectious Diseases	Tsuyoshi Sekizuka et al	for lineage analysis	already deposited
3194	Japan/PG-7819/2020	EPI_ISL_686921	2020-08-03	Asia / Japan	Asia / Japan	B.1.1.284	Pathogen Genomics Center, National Institute of Infectious Diseases	Pathogen Genomics Center, National Institute of Infectious Diseases	Tsuyoshi Sekizuka et al	for lineage analysis	already deposited
3195	Japan/PG-7820/2020	EPI_ISL_686922	2020-08-04	Asia / Japan	Asia / Japan	B.1.1.214	Pathogen Genomics Center, National Institute of Infectious Diseases	Pathogen Genomics Center, National Institute of Infectious Diseases	Tsuyoshi Sekizuka et al	for lineage analysis	already deposited
3196	Japan/PG-7821/2020	EPI_ISL_686923	2020-08-04	Asia / Japan	Asia / Japan	B.1.1.214	Pathogen Genomics Center, National Institute of Infectious Diseases	Pathogen Genomics Center, National Institute of Infectious Diseases	Tsuyoshi Sekizuka et al	for lineage analysis	already deposited
3197	Japan/PG-7822/2020	EPI_ISL_686924	2020-08-05	Asia / Japan	Asia / Japan	B.1.1.284	Pathogen Genomics Center, National Institute of Infectious Diseases	Pathogen Genomics Center, National Institute of Infectious Diseases	Tsuyoshi Sekizuka et al	for lineage analysis	already deposited
3198	Japan/PG-7823/2020	EPI_ISL_686925	2020-08-05	Asia / Japan	Asia / Japan	B.1.1.284	Pathogen Genomics Center, National Institute of Infectious Diseases	Pathogen Genomics Center, National Institute of Infectious Diseases	Tsuyoshi Sekizuka et al	for lineage analysis	already deposited
3199	Japan/PG-7824/2020	EPI_ISL_686926	2020-08-05	Asia / Japan	Asia / Japan	B.1.1.284	Pathogen Genomics Center, National Institute of Infectious Diseases	Pathogen Genomics Center, National Institute of Infectious Diseases	Tsuyoshi Sekizuka et al	for lineage analysis	already deposited
3200	Japan/PG-7825/2020	EPI_ISL_686927	2020-08-06	Asia / Japan	Asia / Japan	B.1.1.284	Pathogen Genomics Center, National Institute of Infectious Diseases	Pathogen Genomics Center, National Institute of Infectious Diseases	Tsuyoshi Sekizuka et al	for lineage analysis	already deposited
3201	Japan/PG-7826/2020	EPI_ISL_686928	2020-08-07	Asia / Japan	Asia / Japan	B.1.1.284	Pathogen Genomics Center, National Institute of Infectious Diseases	Pathogen Genomics Center, National Institute of Infectious Diseases	Tsuyoshi Sekizuka et al	for lineage analysis	already deposited
3202	Japan/PG-7827/2020	EPI_ISL_686929	2020-08-09	Asia / Japan	Asia / Japan	B.1.1.284	Pathogen Genomics Center, National Institute of Infectious Diseases	Pathogen Genomics Center, National Institute of Infectious Diseases	Tsuyoshi Sekizuka et al	for lineage analysis	already deposited
3203	Japan/PG-7828/2020	EPI_ISL_686930	2020-08-09	Asia / Japan	Asia / Japan	B.1.1.284	Pathogen Genomics Center, National Institute of Infectious Diseases	Pathogen Genomics Center, National Institute of Infectious Diseases	Tsuyoshi Sekizuka et al	for lineage analysis	already deposited
3204	Japan/PG-7829/2020	EPI_ISL_686931	2020-08-09	Asia / Japan	Asia / Japan	B.1.1.284	Pathogen Genomics Center, National Institute of Infectious Diseases	Pathogen Genomics Center, National Institute of Infectious Diseases	Tsuyoshi Sekizuka et al	for lineage analysis	already deposited
3205	Japan/PG-7830/2020	EPI_ISL_686932	2020-08-10	Asia / Japan	Asia / Japan	B.1.1.284	Pathogen Genomics Center, National Institute of Infectious Diseases	Pathogen Genomics Center, National Institute of Infectious Diseases	Tsuyoshi Sekizuka et al	for lineage analysis	already deposited
3206	Japan/PG-7831/2020	EPI_ISL_686933	2020-08-10	Asia / Japan	Asia / Japan	B.1.1.284	Pathogen Genomics Center, National Institute of Infectious Diseases	Pathogen Genomics Center, National Institute of Infectious Diseases	Tsuyoshi Sekizuka et al	for lineage analysis	already deposited
3207	Japan/PG-7832/2020	EPI_ISL_686934	2020-08-10	Asia / Japan	Asia / Japan	B.1.1.284	Pathogen Genomics Center, National Institute of Infectious Diseases	Pathogen Genomics Center, National Institute of Infectious Diseases	Tsuyoshi Sekizuka et al	for lineage analysis	already deposited
3208	Japan/PG-7833/2020	EPI_ISL_686935	2020-08-11	Asia / Japan	Asia / Japan	B.1.1.284	Pathogen Genomics Center, National Institute of Infectious Diseases	Pathogen Genomics Center, National Institute of Infectious Diseases	Tsuyoshi Sekizuka et al	for lineage analysis	already deposited
3209	Japan/PG-7834/2020	EPI_ISL_686936	2020-08-11	Asia / Japan	Asia / Japan	B.1.1.284	Pathogen Genomics Center, National Institute of Infectious Diseases	Pathogen Genomics Center, National Institute of Infectious Diseases	Tsuyoshi Sekizuka et al	for lineage analysis	already deposited
3210	Japan/PG-7835/2020	EPI_ISL_686937	2020-08-11	Asia / Japan	Asia / Japan	B.1.1.284	Pathogen Genomics Center, National Institute of Infectious Diseases	Pathogen Genomics Center, National Institute of Infectious Diseases	Tsuyoshi Sekizuka et al	for lineage analysis	already deposited
3211	Japan/PG-7836/2020	EPI_ISL_686938	2020-08-11	Asia / Japan	Asia / Japan	B.1.1.284	Pathogen Genomics Center, National Institute of Infectious Diseases	Pathogen Genomics Center, National Institute of Infectious Diseases	Tsuyoshi Sekizuka et al	for lineage analysis	already deposited
3212	Japan/PG-7837/2020	EPI_ISL_686939	2020-08-13	Asia / Japan	Asia / Japan	B.1.1.284	Pathogen Genomics Center, National Institute of Infectious Diseases	Pathogen Genomics Center, National Institute of Infectious Diseases	Tsuyoshi Sekizuka et al	for lineage analysis	already deposited
3213	Japan/PG-7838/2020	EPI_ISL_686940	2020-08-13	Asia / Japan	Asia / Japan	B.1.1.284	Pathogen Genomics Center, National Institute of Infectious Diseases	Pathogen Genomics Center, National Institute of Infectious Diseases	Tsuyoshi Sekizuka et al	for lineage analysis	already deposited
3214	Japan/PG-7840/2020	EPI_ISL_686941	2020-08-15	Asia / Japan	Asia / Japan	B.1.1.214	Pathogen Genomics Center, National Institute of Infectious Diseases	Pathogen Genomics Center, National Institute of Infectious Diseases	Tsuyoshi Sekizuka et al	for lineage analysis	already deposited
3215	Japan/PG-7841/2020	EPI_ISL_686942	2020-08-17	Asia / Japan	Asia / Japan	B.1.1.284	Pathogen Genomics Center, National Institute of Infectious Diseases	Pathogen Genomics Center, National Institute of Infectious Diseases	Tsuyoshi Sekizuka et al	for lineage analysis	already deposited
3216	Japan/PG-7842/2020	EPI_ISL_686943	2020-08-18	Asia / Japan	Asia / Japan	B.1.1.284	Pathogen Genomics Center, National Institute of Infectious Diseases	Pathogen Genomics Center, National Institute of Infectious Diseases	Tsuyoshi Sekizuka et al	for lineage analysis	already deposited
3217	Japan/PG-7843/2020	EPI_ISL_686944	2020-08-27	Asia / Japan	Asia / Japan	B.1.1.284	Pathogen Genomics Center, National Institute of Infectious Diseases	Pathogen Genomics Center, National Institute of Infectious Diseases	Tsuyoshi Sekizuka et al	for lineage analysis	already deposited
3218	Japan/PG-7844/2020	EPI_ISL_686945	2020-08-27	Asia / Japan	Asia / Japan	B.1.1.284	Pathogen Genomics Center, National Institute of Infectious Diseases	Pathogen Genomics Center, National Institute of Infectious Diseases	Tsuyoshi Sekizuka et al	for lineage analysis	already deposited
3219	Japan/PG-7845/2020	EPI_ISL_686946	2020-08-27	Asia / Japan	Asia / Japan	B.1.1.284	Pathogen Genomics Center, National Institute of Infectious Diseases	Pathogen Genomics Center, National Institute of Infectious Diseases	Tsuyoshi Sekizuka et al	for lineage analysis	already deposited
3220	Japan/PG-7846/2020	EPI_ISL_686947	2020-08-27	Asia / Japan	Asia / Japan	B.1.1.284	Pathogen Genomics Center, National Institute of Infectious Diseases	Pathogen Genomics Center, National Institute of Infectious Diseases	Tsuyoshi Sekizuka et al	for lineage analysis	already deposited
3221	Japan/PG-7847/2020	EPI_ISL_686948	2020-08-28	Asia / Japan	Asia / Japan	B.1.1.284	Pathogen Genomics Center, National Institute of Infectious Diseases	Pathogen Genomics Center, National Institute of Infectious Diseases	Tsuyoshi Sekizuka et al	for lineage analysis	already deposited
3222	Japan/PG-7848/2020	EPI_ISL_686949	2020-08-31	Asia / Japan	Asia / Japan	B.1.1.284	Pathogen Genomics Center, National Institute of Infectious Diseases	Pathogen Genomics Center, National Institute of Infectious Diseases	Tsuyoshi Sekizuka et al	for lineage analysis	already deposited
3223	Japan/PG-7849/2020	EPI_ISL_686950	2020-07-15	Asia / Japan	Asia / Japan	B.1.1.284	Pathogen Genomics Center, National Institute of Infectious Diseases	Pathogen Genomics Center, National Institute of Infectious Diseases	Tsuyoshi Sekizuka et al	for lineage analysis	already deposited
3224	Japan/PG-7850/2020	EPI_ISL_686951	2020-07-16	Asia / Japan	Asia / Japan	B.1.1.284	Pathogen Genomics Center, National Institute of Infectious Diseases	Pathogen Genomics Center, National Institute of Infectious Diseases	Tsuyoshi Sekizuka et al	for lineage analysis	already deposited
3225	Japan/PG-7851/2020	EPI_ISL_686952	2020-07-16	Asia / Japan	Asia / Japan	B.1.1.284	Pathogen Genomics Center, National Institute of Infectious Diseases	Pathogen Genomics Center, National Institute of Infectious Diseases	Tsuyoshi Sekizuka et al	for lineage analysis	already deposited
3226	Japan/PG-7852/2020	EPI_ISL_686953	2020-07-16	Asia / Japan	Asia / Japan	B.1.1.284	Pathogen Genomics Center, National Institute of Infectious Diseases	Pathogen Genomics Center, National Institute of Infectious Diseases	Tsuyoshi Sekizuka et al	for lineage analysis	already deposited
3227	Japan/PG-7853/2020	EPI_ISL_686954	2020-07-20	Asia / Japan	Asia / Japan	B.1.1.284	Pathogen Genomics Center, National Institute of Infectious Diseases	Pathogen Genomics Center, National Institute of Infectious Diseases	Tsuyoshi Sekizuka et al	for lineage analysis	already deposited
3228	Japan/PG-7854/2020	EPI_ISL_686955	2020-07-20	Asia / Japan	Asia / Japan	B.1.1.284	Pathogen Genomics Center, National Institute of Infectious Diseases	Pathogen Genomics Center, National Institute of Infectious Diseases	Tsuyoshi Sekizuka et al	for lineage analysis	already deposited
3229	Japan/PG-7855/2020	EPI_ISL_686956	2020-07-20	Asia / Japan	Asia / Japan	B.1.1.284	Pathogen Genomics Center, National Institute of Infectious Diseases	Pathogen Genomics Center, National Institute of Infectious Diseases	Tsuyoshi Sekizuka et al	for lineage analysis	already deposited
3230	Japan/PG-7856/2020	EPI_ISL_686957	2020-06-20	Asia / Japan	Asia / Japan	B.1.1.284	Pathogen Genomics Center, National Institute of Infectious Diseases	Pathogen Genomics Center, National Institute of Infectious Diseases	Tsuyoshi Sekizuka et al	for lineage analysis	already deposited
3231	Japan/PG-7857/2020	EPI_ISL_686958	2020-07-20	Asia / Japan	Asia / Japan	B.1.1.284	Pathogen Genomics Center, National Institute of Infectious Diseases	Pathogen Genomics Center, National Institute of Infectious Diseases	Tsuyoshi Sekizuka et al	for lineage analysis	already deposited
3232	Japan/PG-7858/2020	EPI_ISL_686959	2020-07-21	Asia / Japan	Asia / Japan	B.1.1.284	Pathogen Genomics Center, National Institute of Infectious Diseases	Pathogen Genomics Center, National Institute of Infectious Diseases	Tsuyoshi Sekizuka et al	for lineage analysis	already deposited
3233	Japan/PG-7859/2020	EPI_ISL_686960	2020-07-22	Asia / Japan	Asia / Japan	B.1.1.284	Pathogen Genomics Center, National Institute of Infectious Diseases	Pathogen Genomics Center, National Institute of Infectious Diseases	Tsuyoshi Sekizuka et al	for lineage analysis	already deposited
3234	Japan/PG-7860/2020	EPI_ISL_686961	2020-07-22	Asia / Japan	Asia / Japan	B.1.1.284	Pathogen Genomics Center, National Institute of Infectious Diseases	Pathogen Genomics Center, National Institute of Infectious Diseases	Tsuyoshi Sekizuka et al	for lineage analysis	already deposited
3235	Japan/PG-7861/2020	EPI_ISL_686962	2020-07-06	Asia / Japan	Asia / Japan	B.1.1.284	Pathogen Genomics Center, National Institute of Infectious Diseases	Pathogen Genomics Center, National Institute of Infectious Diseases	Tsuyoshi Sekizuka et al	for lineage analysis	already deposited
3236	Japan/PG-7862/2020	EPI_ISL_686963	2020-07-06	Asia / Japan	Asia / Japan	B.1.1.284	Pathogen Genomics Center, National Institute of Infectious Diseases	Pathogen Genomics Center, National Institute of Infectious Diseases	Tsuyoshi Sekizuka et al	for lineage analysis	already deposited
3237	Japan/PG-7863/2020	EPI_ISL_686964	2020-07-09	Asia / Japan	Asia / Japan	B.1.1.284	Pathogen Genomics Center, National Institute of Infectious Diseases	Pathogen Genomics Center, National Institute of Infectious Diseases	Tsuyoshi Sekizuka et al	for lineage analysis	already deposited
3238	Japan/PG-7864/2020	EPI_ISL_686965	2020-07-09	Asia / Japan	Asia / Japan	B.1.1.284	Pathogen Genomics Center, National Institute of Infectious Diseases	Pathogen Genomics Center, National Institute of Infectious Diseases	Tsuyoshi Sekizuka et al	for lineage analysis	already deposited
3239	Japan/PG-7865/2020	EPI_ISL_686966	2020-07-11	Asia / Japan	Asia / Japan	B.1.1.284	Pathogen Genomics Center, National Institute of Infectious Diseases	Pathogen Genomics Center, National Institute of Infectious Diseases	Tsuyoshi Sekizuka et al	for lineage analysis	already deposited
3240	Japan/PG-7866/2020	EPI_ISL_686967	2020-07-10	Asia / Japan	Asia / Japan	B.1.1.284	Pathogen Genomics Center, National Institute of Infectious Diseases	Pathogen Genomics Center, National Institute of Infectious Diseases	Tsuyoshi Sekizuka et al	for lineage analysis	already deposited
3241	Japan/PG-7867/2020	EPI_ISL_686968	2020-07-13	Asia / Japan	Asia / Japan	B.1.1.284	Pathogen Genomics Center, National Institute of Infectious Diseases	Pathogen Genomics Center, National Institute of Infectious Diseases	Tsuyoshi Sekizuka et al	for lineage analysis	already deposited
3242	Japan/PG-7868/2020	EPI_ISL_686969	2020-07-13	Asia / Japan	Asia / Japan	B.1.1.284	Pathogen Genomics Center, National Institute of Infectious Diseases	Pathogen Genomics Center, National Institute of Infectious Diseases	Tsuyoshi Sekizuka et al	for lineage analysis	already deposited
3243	Japan/PG-7869/2020	EPI_ISL_686970	2020-07-13	Asia / Japan	Asia / Japan	B.1.1.284	Pathogen Genomics Center, National Institute of Infectious Diseases	Pathogen Genomics Center, National Institute of Infectious Diseases	Tsuyoshi Sekizuka et al	for lineage analysis	already deposited
3244	Japan/PG-7870/2020	EPI_ISL_686971	2020-07-14	Asia / Japan	Asia / Japan	B.1.1.284	Pathogen Genomics Center, National Institute of Infectious Diseases	Pathogen Genomics Center, National Institute of Infectious Diseases	Tsuyoshi Sekizuka et al	for lineage analysis	already deposited
3245	Japan/PG-7871/2020	EPI_ISL_686972	2020-07-14	Asia / Japan	Asia / Japan	B.1.1.284	Pathogen Genomics Center, National Institute of Infectious Diseases	Pathogen Genomics Center, National Institute of Infectious Diseases	Tsuyoshi Sekizuka et al	for lineage analysis	already deposited
3246	Japan/PG-7872/2020	EPI_ISL_686973	2020-07-14	Asia / Japan	Asia / Japan	B.1.1.284	Pathogen Genomics Center, National Institute of Infectious Diseases	Pathogen Genomics Center, National Institute of Infectious Diseases	Tsuyoshi Sekizuka et al	for lineage analysis	already deposited
3247	Japan/PG-7873/2020	EPI_ISL_686974	2020-07-14	Asia / Japan	Asia / Japan	B.1.1.284	Pathogen Genomics Center, National Institute of Infectious Diseases	Pathogen Genomics Center, National Institute of Infectious Diseases	Tsuyoshi Sekizuka et al	for lineage analysis	already deposited
3248	Japan/PG-7874/2020	EPI_ISL_686975	2020-07-14	Asia / Japan	Asia / Japan	B.1.1.284	Pathogen Genomics Center, National Institute of Infectious Diseases	Pathogen Genomics Center, National Institute of Infectious Diseases	Tsuyoshi Sekizuka et al	for lineage analysis	already deposited
3249	Japan/PG-7875/2020	EPI_ISL_686976	2020-07-14	Asia / Japan	Asia / Japan	B.1.1.284	Pathogen Genomics Center, National Institute of Infectious Diseases	Pathogen Genomics Center, National Institute of Infectious Diseases	Tsuyoshi Sekizuka et al	for lineage analysis	already deposited
3250	Japan/PG-7876/2020	EPI_ISL_686977	2020-07-15	Asia / Japan	Asia / Japan	B.1.1.284	Pathogen Genomics Center, National Institute of Infectious Diseases	Pathogen Genomics Center, National Institute of Infectious Diseases	Tsuyoshi Sekizuka et al	for lineage analysis	already deposited
3251	Japan/PG-7877/2020	EPI_ISL_686978	2020-07-15	Asia / Japan	Asia / Japan	B.1.1.284	Pathogen Genomics Center, National Institute of Infectious Diseases	Pathogen Genomics Center, National Institute of Infectious Diseases	Tsuyoshi Sekizuka et al	for lineage analysis	already deposited
3252	Japan/PG-7878/2020	EPI_ISL_686979	2020-07-15	Asia / Japan	Asia / Japan	B.1.1.284	Pathogen Genomics Center, National Institute of Infectious Diseases	Pathogen Genomics Center, National Institute of Infectious Diseases	Tsuyoshi Sekizuka et al	for lineage analysis	already deposited
3253	Japan/PG-7879/2020	EPI_ISL_686980	2020-07-23	Asia / Japan	Asia / Japan	B.1.1.284	Pathogen Genomics Center, National Institute of Infectious Diseases	Pathogen Genomics Center, National Institute of Infectious Diseases	Tsuyoshi Sekizuka et al	for lineage analysis	already deposited
3254	Japan/PG-7880/2020	EPI_ISL_686981	2020-07-23	Asia / Japan	Asia / Japan	B.1.1.284	Pathogen Genomics Center, National Institute of Infectious Diseases	Pathogen Genomics Center, National Institute of Infectious Diseases	Tsuyoshi Sekizuka et al	for lineage analysis	already deposited
3255	Japan/PG-7881/2020	EPI_ISL_686982	2020-07-24	Asia / Japan	Asia / Japan	B.1.1.284	Pathogen Genomics Center, National Institute of Infectious Diseases	Pathogen Genomics Center, National Institute of Infectious Diseases	Tsuyoshi Sekizuka et al	for lineage analysis	already deposited
3256	Japan/PG-7882/2020	EPI_ISL_686983	2020-07-24	Asia / Japan	Asia / Japan	B.1.1.284	Pathogen Genomics Center, National Institute of Infectious Diseases	Pathogen Genomics Center, National Institute of Infectious Diseases	Tsuyoshi Sekizuka et al	for lineage analysis	already deposited
3257	Japan/PG-7883/2020	EPI_ISL_686984	2020-07-24	Asia / Japan	Asia / Japan	B.1.1.284	Pathogen Genomics Center, National Institute of Infectious Diseases	Pathogen Genomics Center, National Institute of Infectious Diseases	Tsuyoshi Sekizuka et al	for lineage analysis	already deposited
3258	Japan/PG-7884/2020	EPI_ISL_686985	2020-07-24	Asia / Japan	Asia / Japan	B.1.1.284	Pathogen Genomics Center, National Institute of Infectious Diseases	Pathogen Genomics Center, National Institute of Infectious Diseases	Tsuyoshi Sekizuka et al	for lineage analysis	already deposited
3259	Japan/PG-7885/2020	EPI_ISL_686986	2020-07-24	Asia / Japan	Asia / Japan	B.1.1.284	Pathogen Genomics Center, National Institute of Infectious Diseases	Pathogen Genomics Center, National Institute of Infectious Diseases	Tsuyoshi Sekizuka et al	for lineage analysis	already deposited
3260	Japan/PG-7886/2020	EPI_ISL_686987	2020-07-24	Asia / Japan	Asia / Japan	B.1.1.284	Pathogen Genomics Center, National Institute of Infectious Diseases	Pathogen Genomics Center, National Institute of Infectious Diseases	Tsuyoshi Sekizuka et al	for lineage analysis	already deposited
3261	Japan/PG-7887/2020	EPI_ISL_686988	2020-07-25	Asia / Japan	Asia / Japan	B.1.1.284	Pathogen Genomics Center, National Institute of Infectious Diseases	Pathogen Genomics Center, National Institute of Infectious Diseases	Tsuyoshi Sekizuka et al	for lineage analysis	already deposited
3262	Japan/PG-7888/2020	EPI_ISL_686989	2020-07-27	Asia / Japan	Asia / Japan	B.1.1.284	Pathogen Genomics Center, National Institute of Infectious Diseases	Pathogen Genomics Center, National Institute of Infectious Diseases	Tsuyoshi Sekizuka et al	for lineage analysis	already deposited
3263	Japan/PG-7889/2020	EPI_ISL_686990	2020-07-26	Asia / Japan	Asia / Japan	B.1.1.284	Pathogen Genomics Center, National Institute of Infectious Diseases	Pathogen Genomics Center, National Institute of Infectious Diseases	Tsuyoshi Sekizuka et al	for lineage analysis	already deposited
3264	Japan/PG-7890/2020	EPI_ISL_686991	2020-07-26	Asia / Japan	Asia / Japan	B.1.1.284	Pathogen Genomics Center, National Institute of Infectious Diseases	Pathogen Genomics Center, National Institute of Infectious Diseases	Tsuyoshi Sekizuka et al	for lineage analysis	already deposited
3265	Japan/PG-7891/2020	EPI_ISL_686992	2020-07-27	Asia / Japan	Asia / Japan	B.1.1.284	Pathogen Genomics Center, National Institute of Infectious Diseases	Pathogen Genomics Center, National Institute of Infectious Diseases	Tsuyoshi Sekizuka et al	for lineage analysis	already deposited
3266	Japan/PG-7892/2020	EPI_ISL_686993	2020-07-27	Asia / Japan	Asia / Japan	B.1.1.284	Pathogen Genomics Center, National Institute of Infectious Diseases	Pathogen Genomics Center, National Institute of Infectious Diseases	Tsuyoshi Sekizuka et al	for lineage analysis	already deposited
3267	Japan/PG-7893/2020	EPI_ISL_686994	2020-07-28	Asia / Japan	Asia / Japan	B.1.1.284	Pathogen Genomics Center, National Institute of Infectious Diseases	Pathogen Genomics Center, National Institute of Infectious Diseases	Tsuyoshi Sekizuka et al	for lineage analysis	already deposited
3268	Japan/PG-7894/2020	EPI_ISL_686995	2020-07-28	Asia / Japan	Asia / Japan	B.1.1.284	Pathogen Genomics Center, National Institute of Infectious Diseases	Pathogen Genomics Center, National Institute of Infectious Diseases	Tsuyoshi Sekizuka et al	for lineage analysis	already deposited
3269	Japan/PG-7895/2020	EPI_ISL_686996	2020-07-29	Asia / Japan	Asia / Japan	B.1.1.284	Pathogen Genomics Center, National Institute of Infectious Diseases	Pathogen Genomics Center, National Institute of Infectious Diseases	Tsuyoshi Sekizuka et al	for lineage analysis	already deposited
3270	Japan/PG-7896/2020	EPI_ISL_686997	2020-07-30	Asia / Japan	Asia / Japan	B.1.1.214	Pathogen Genomics Center, National Institute of Infectious Diseases	Pathogen Genomics Center, National Institute of Infectious Diseases	Tsuyoshi Sekizuka et al	for lineage analysis	already deposited
3271	Japan/PG-7897/2020	EPI_ISL_686998	2020-07-31	Asia / Japan	Asia / Japan	B.1.1.284	Pathogen Genomics Center, National Institute of Infectious Diseases	Pathogen Genomics Center, National Institute of Infectious Diseases	Tsuyoshi Sekizuka et al	for lineage analysis	already deposited
3272	Japan/PG-7898/2020	EPI_ISL_686999	2020-07-31	Asia / Japan	Asia / Japan	B.1.1.214	Pathogen Genomics Center, National Institute of Infectious Diseases	Pathogen Genomics Center, National Institute of Infectious Diseases	Tsuyoshi Sekizuka et al	for lineage analysis	already deposited
3273	Japan/PG-7899/2020	EPI_ISL_687000	2020-07-31	Asia / Japan	Asia / Japan	B.1.1.284	Pathogen Genomics Center, National Institute of Infectious Diseases	Pathogen Genomics Center, National Institute of Infectious Diseases	Tsuyoshi Sekizuka et al	for lineage analysis	already deposited
3274	Japan/PG-7900/2020	EPI_ISL_687001	2020-07-31	Asia / Japan	Asia / Japan	B.1.1.284	Pathogen Genomics Center, National Institute of Infectious Diseases	Pathogen Genomics Center, National Institute of Infectious Diseases	Tsuyoshi Sekizuka et al	for lineage analysis	already deposited
3275	Japan/PG-7901/2020	EPI_ISL_687002	2020-07-31	Asia / Japan	Asia / Japan	B.1.1.214	Pathogen Genomics Center, National Institute of Infectious Diseases	Pathogen Genomics Center, National Institute of Infectious Diseases	Tsuyoshi Sekizuka et al	for lineage analysis	already deposited
3276	Japan/PG-7902/2020	EPI_ISL_687003	2020-07-31	Asia / Japan	Asia / Japan	B.1.1.284	Pathogen Genomics Center, National Institute of Infectious Diseases	Pathogen Genomics Center, National Institute of Infectious Diseases	Tsuyoshi Sekizuka et al	for lineage analysis	already deposited
3277	Japan/PG-7903/2020	EPI_ISL_687004	2020-07-31	Asia / Japan	Asia / Japan	B.1.1.284	Pathogen Genomics Center, National Institute of Infectious Diseases	Pathogen Genomics Center, National Institute of Infectious Diseases	Tsuyoshi Sekizuka et al	for lineage analysis	already deposited
3278	Japan/PG-7904/2020	EPI_ISL_687005	2020-07-31	Asia / Japan	Asia / Japan	B.1.1.214	Pathogen Genomics Center, National Institute of Infectious Diseases	Pathogen Genomics Center, National Institute of Infectious Diseases	Tsuyoshi Sekizuka et al	for lineage analysis	already deposited
3279	Japan/PG-7905/2020	EPI_ISL_687006	2020-07-31	Asia / Japan	Asia / Japan	B.1.1.284	Pathogen Genomics Center, National Institute of Infectious Diseases	Pathogen Genomics Center, National Institute of Infectious Diseases	Tsuyoshi Sekizuka et al	for lineage analysis	already deposited
3280	Japan/PG-7906/2020	EPI_ISL_687007	2020-08-01	Asia / Japan	Asia / Japan	B.1.1.284	Pathogen Genomics Center, National Institute of Infectious Diseases	Pathogen Genomics Center, National Institute of Infectious Diseases	Tsuyoshi Sekizuka et al	for lineage analysis	already deposited
3281	Japan/PG-7907/2020	EPI_ISL_687008	2020-08-03	Asia / Japan	Asia / Japan	B.1.1.284	Pathogen Genomics Center, National Institute of Infectious Diseases	Pathogen Genomics Center, National Institute of Infectious Diseases	Tsuyoshi Sekizuka et al	for lineage analysis	already deposited
3282	Japan/PG-7908/2020	EPI_ISL_687009	2020-08-03	Asia / Japan	Asia / Japan	B.1.1.284	Pathogen Genomics Center, National Institute of Infectious Diseases	Pathogen Genomics Center, National Institute of Infectious Diseases	Tsuyoshi Sekizuka et al	for lineage analysis	already deposited
3283	Japan/PG-7909/2020	EPI_ISL_687010	2020-08-03	Asia / Japan	Asia / Japan	B.1.1.284	Pathogen Genomics Center, National Institute of Infectious Diseases	Pathogen Genomics Center, National Institute of Infectious Diseases	Tsuyoshi Sekizuka et al	for lineage analysis	already deposited
3284	Japan/PG-7910/2020	EPI_ISL_687011	2020-08-04	Asia / Japan	Asia / Japan	B.1.1.284	Pathogen Genomics Center, National Institute of Infectious Diseases	Pathogen Genomics Center, National Institute of Infectious Diseases	Tsuyoshi Sekizuka et al	for lineage analysis	already deposited
3285	Japan/PG-7911/2020	EPI_ISL_687012	2020-08-03	Asia / Japan	Asia / Japan	B.1.1.284	Pathogen Genomics Center, National Institute of Infectious Diseases	Pathogen Genomics Center, National Institute of Infectious Diseases	Tsuyoshi Sekizuka et al	for lineage analysis	already deposited
3286	Japan/PG-7912/2020	EPI_ISL_687013	2020-08-05	Asia / Japan	Asia / Japan	B.1.1.284	Pathogen Genomics Center, National Institute of Infectious Diseases	Pathogen Genomics Center, National Institute of Infectious Diseases	Tsuyoshi Sekizuka et al	for lineage analysis	already deposited
3287	Japan/PG-7913/2020	EPI_ISL_687014	2020-08-04	Asia / Japan	Asia / Japan	B.1.1.284	Pathogen Genomics Center, National Institute of Infectious Diseases	Pathogen Genomics Center, National Institute of Infectious Diseases	Tsuyoshi Sekizuka et al	for lineage analysis	already deposited
3288	Japan/PG-7914/2020	EPI_ISL_687015	2020-08-05	Asia / Japan	Asia / Japan	B.1.1.214	Pathogen Genomics Center, National Institute of Infectious Diseases	Pathogen Genomics Center, National Institute of Infectious Diseases	Tsuyoshi Sekizuka et al	for lineage analysis	already deposited
3289	Japan/PG-7915/2020	EPI_ISL_687016	2020-07-14	Asia / Japan	Asia / Japan	B.1.1.284	Pathogen Genomics Center, National Institute of Infectious Diseases	Pathogen Genomics Center, National Institute of Infectious Diseases	Tsuyoshi Sekizuka et al	for lineage analysis	already deposited
3290	Japan/PG-7916/2020	EPI_ISL_687017	2020-07-15	Asia / Japan	Asia / Japan	B.1.1.284	Pathogen Genomics Center, National Institute of Infectious Diseases	Pathogen Genomics Center, National Institute of Infectious Diseases	Tsuyoshi Sekizuka et al	for lineage analysis	already deposited
3291	Japan/PG-7917/2020	EPI_ISL_687018	2020-07-15	Asia / Japan	Asia / Japan	B.1.1.284	Pathogen Genomics Center, National Institute of Infectious Diseases	Pathogen Genomics Center, National Institute of Infectious Diseases	Tsuyoshi Sekizuka et al	for lineage analysis	already deposited
3292	Japan/PG-7918/2020	EPI_ISL_687019	2020-07-16	Asia / Japan	Asia / Japan	B.1.1.284	Pathogen Genomics Center, National Institute of Infectious Diseases	Pathogen Genomics Center, National Institute of Infectious Diseases	Tsuyoshi Sekizuka et al	for lineage analysis	already deposited
3293	Japan/PG-7919/2020	EPI_ISL_687020	2020-07-16	Asia / Japan	Asia / Japan	B.1.1.284	Pathogen Genomics Center, National Institute of Infectious Diseases	Pathogen Genomics Center, National Institute of Infectious Diseases	Tsuyoshi Sekizuka et al	for lineage analysis	already deposited
3294	Japan/PG-7920/2020	EPI_ISL_687021	2020-07-16	Asia / Japan	Asia / Japan	B.1.1.284	Pathogen Genomics Center, National Institute of Infectious Diseases	Pathogen Genomics Center, National Institute of Infectious Diseases	Tsuyoshi Sekizuka et al	for lineage analysis	already deposited
3295	Japan/PG-7921/2020	EPI_ISL_687022	2020-07-16	Asia / Japan	Asia / Japan	B.1.1.284	Pathogen Genomics Center, National Institute of Infectious Diseases	Pathogen Genomics Center, National Institute of Infectious Diseases	Tsuyoshi Sekizuka et al	for lineage analysis	already deposited
3296	Japan/PG-7922/2020	EPI_ISL_687023	2020-07-17	Asia / Japan	Asia / Japan	B.1.1.284	Pathogen Genomics Center, National Institute of Infectious Diseases	Pathogen Genomics Center, National Institute of Infectious Diseases	Tsuyoshi Sekizuka et al	for lineage analysis	already deposited
3297	Japan/PG-7923/2020	EPI_ISL_687024	2020-07-17	Asia / Japan	Asia / Japan	B.1.1.284	Pathogen Genomics Center, National Institute of Infectious Diseases	Pathogen Genomics Center, National Institute of Infectious Diseases	Tsuyoshi Sekizuka et al	for lineage analysis	already deposited
3298	Japan/PG-7924/2020	EPI_ISL_687025	2020-07-17	Asia / Japan	Asia / Japan	B.1.1.284	Pathogen Genomics Center, National Institute of Infectious Diseases	Pathogen Genomics Center, National Institute of Infectious Diseases	Tsuyoshi Sekizuka et al	for lineage analysis	already deposited
3299	Japan/PG-7925/2020	EPI_ISL_687026	2020-07-17	Asia / Japan	Asia / Japan	B.1.1.284	Pathogen Genomics Center, National Institute of Infectious Diseases	Pathogen Genomics Center, National Institute of Infectious Diseases	Tsuyoshi Sekizuka et al	for lineage analysis	already deposited
3300	Japan/PG-7926/2020	EPI_ISL_687027	2020-07-17	Asia / Japan	Asia / Japan	B.1.1.284	Pathogen Genomics Center, National Institute of Infectious Diseases	Pathogen Genomics Center, National Institute of Infectious Diseases	Tsuyoshi Sekizuka et al	for lineage analysis	already deposited
3301	Japan/PG-7927/2020	EPI_ISL_687028	2020-07-17	Asia / Japan	Asia / Japan	B.1.1.284	Pathogen Genomics Center, National Institute of Infectious Diseases	Pathogen Genomics Center, National Institute of Infectious Diseases	Tsuyoshi Sekizuka et al	for lineage analysis	already deposited
3302	Japan/PG-7928/2020	EPI_ISL_687029	2020-07-17	Asia / Japan	Asia / Japan	B.1.1.284	Pathogen Genomics Center, National Institute of Infectious Diseases	Pathogen Genomics Center, National Institute of Infectious Diseases	Tsuyoshi Sekizuka et al	for lineage analysis	already deposited
3303	Japan/PG-7929/2020	EPI_ISL_687030	2020-07-18	Asia / Japan	Asia / Japan	B.1.1.284	Pathogen Genomics Center, National Institute of Infectious Diseases	Pathogen Genomics Center, National Institute of Infectious Diseases	Tsuyoshi Sekizuka et al	for lineage analysis	already deposited
3304	Japan/PG-7930/2020	EPI_ISL_687031	2020-07-18	Asia / Japan	Asia / Japan	B.1.1.284	Pathogen Genomics Center, National Institute of Infectious Diseases	Pathogen Genomics Center, National Institute of Infectious Diseases	Tsuyoshi Sekizuka et al	for lineage analysis	already deposited
3305	Japan/PG-7931/2020	EPI_ISL_687032	2020-07-18	Asia / Japan	Asia / Japan	B.1.1.284	Pathogen Genomics Center, National Institute of Infectious Diseases	Pathogen Genomics Center, National Institute of Infectious Diseases	Tsuyoshi Sekizuka et al	for lineage analysis	already deposited
3306	Japan/PG-7932/2020	EPI_ISL_687033	2020-07-18	Asia / Japan	Asia / Japan	B.1.1.284	Pathogen Genomics Center, National Institute of Infectious Diseases	Pathogen Genomics Center, National Institute of Infectious Diseases	Tsuyoshi Sekizuka et al	for lineage analysis	already deposited
3307	Japan/PG-7933/2020	EPI_ISL_687034	2020-07-20	Asia / Japan	Asia / Japan	B.1.1.284	Pathogen Genomics Center, National Institute of Infectious Diseases	Pathogen Genomics Center, National Institute of Infectious Diseases	Tsuyoshi Sekizuka et al	for lineage analysis	already deposited
3308	Japan/PG-7934/2020	EPI_ISL_687035	2020-07-20	Asia / Japan	Asia / Japan	B.1.1.284	Pathogen Genomics Center, National Institute of Infectious Diseases	Pathogen Genomics Center, National Institute of Infectious Diseases	Tsuyoshi Sekizuka et al	for lineage analysis	already deposited
3309	Japan/PG-7935/2020	EPI_ISL_687036	2020-07-20	Asia / Japan	Asia / Japan	B.1.1.284	Pathogen Genomics Center, National Institute of Infectious Diseases	Pathogen Genomics Center, National Institute of Infectious Diseases	Tsuyoshi Sekizuka et al	for lineage analysis	already deposited
3310	Japan/PG-7936/2020	EPI_ISL_687037	2020-07-20	Asia / Japan	Asia / Japan	B.1.1.284	Pathogen Genomics Center, National Institute of Infectious Diseases	Pathogen Genomics Center, National Institute of Infectious Diseases	Tsuyoshi Sekizuka et al	for lineage analysis	already deposited
3311	Japan/PG-7937/2020	EPI_ISL_687038	2020-07-19	Asia / Japan	Asia / Japan	B.1.1.214	Pathogen Genomics Center, National Institute of Infectious Diseases	Pathogen Genomics Center, National Institute of Infectious Diseases	Tsuyoshi Sekizuka et al	for lineage analysis	already deposited
3312	Japan/PG-7938/2020	EPI_ISL_687039	2020-07-19	Asia / Japan	Asia / Japan	B.1.1.284	Pathogen Genomics Center, National Institute of Infectious Diseases	Pathogen Genomics Center, National Institute of Infectious Diseases	Tsuyoshi Sekizuka et al	for lineage analysis	already deposited
3313	Japan/PG-7939/2020	EPI_ISL_687040	2020-07-21	Asia / Japan	Asia / Japan	B.1.1.284	Pathogen Genomics Center, National Institute of Infectious Diseases	Pathogen Genomics Center, National Institute of Infectious Diseases	Tsuyoshi Sekizuka et al	for lineage analysis	already deposited
3314	Japan/PG-7940/2020	EPI_ISL_687041	2020-07-21	Asia / Japan	Asia / Japan	B.1.1.284	Pathogen Genomics Center, National Institute of Infectious Diseases	Pathogen Genomics Center, National Institute of Infectious Diseases	Tsuyoshi Sekizuka et al	for lineage analysis	already deposited
3315	Japan/PG-7941/2020	EPI_ISL_687042	2020-08-31	Asia / Japan	Asia / Japan	B.1.1.214	Pathogen Genomics Center, National Institute of Infectious Diseases	Pathogen Genomics Center, National Institute of Infectious Diseases	Tsuyoshi Sekizuka et al	for lineage analysis	already deposited
3316	Japan/PG-7942/2020	EPI_ISL_687043	2020-05-01	Asia / Japan	Asia / Japan	B.1.1.48	Kanagawa Prefectural Institute of Public Health	Pathogen Genomics Center, National Institute of Infectious Diseases	Tsuyoshi Sekizuka et al	for lineage analysis	already deposited
3317	Japan/PG-7943/2020	EPI_ISL_687044	2020-05-01	Asia / Japan	Asia / Japan	B.1.1.48	Kanagawa Prefectural Institute of Public Health	Pathogen Genomics Center, National Institute of Infectious Diseases	Tsuyoshi Sekizuka et al	for lineage analysis	already deposited
3318	Japan/PG-7944/2020	EPI_ISL_687045	2020-05-01	Asia / Japan	Asia / Japan	B.1.1.48	Kanagawa Prefectural Institute of Public Health	Pathogen Genomics Center, National Institute of Infectious Diseases	Tsuyoshi Sekizuka et al	for lineage analysis	already deposited
3319	Japan/PG-7945/2020	EPI_ISL_687046	2020-05-01	Asia / Japan	Asia / Japan	B.1.1.48	Kanagawa Prefectural Institute of Public Health	Pathogen Genomics Center, National Institute of Infectious Diseases	Tsuyoshi Sekizuka et al	for lineage analysis	already deposited
3320	Japan/PG-7946/2020	EPI_ISL_687047	2020-05-02	Asia / Japan	Asia / Japan	B.1.1.48	Kanagawa Prefectural Institute of Public Health	Pathogen Genomics Center, National Institute of Infectious Diseases	Tsuyoshi Sekizuka et al	for lineage analysis	already deposited
3321	Japan/PG-7947/2020	EPI_ISL_687048	2020-05-02	Asia / Japan	Asia / Japan	B.1.1.48	Kanagawa Prefectural Institute of Public Health	Pathogen Genomics Center, National Institute of Infectious Diseases	Tsuyoshi Sekizuka et al	for lineage analysis	already deposited
3322	Japan/PG-7948/2020	EPI_ISL_687049	2020-05-02	Asia / Japan	Asia / Japan	B.1.1.48	Kanagawa Prefectural Institute of Public Health	Pathogen Genomics Center, National Institute of Infectious Diseases	Tsuyoshi Sekizuka et al	for lineage analysis	already deposited
3323	Japan/PG-7949/2020	EPI_ISL_687050	2020-05-02	Asia / Japan	Asia / Japan	B.1.1.48	Kanagawa Prefectural Institute of Public Health	Pathogen Genomics Center, National Institute of Infectious Diseases	Tsuyoshi Sekizuka et al	for lineage analysis	already deposited
3324	Japan/PG-7950/2020	EPI_ISL_687051	2020-05-04	Asia / Japan	Asia / Japan	B.1.1.48	Kanagawa Prefectural Institute of Public Health	Pathogen Genomics Center, National Institute of Infectious Diseases	Tsuyoshi Sekizuka et al	for lineage analysis	already deposited
3325	Japan/PG-7951/2020	EPI_ISL_687052	2020-05-04	Asia / Japan	Asia / Japan	B.1.1.48	Kanagawa Prefectural Institute of Public Health	Pathogen Genomics Center, National Institute of Infectious Diseases	Tsuyoshi Sekizuka et al	for lineage analysis	already deposited
3326	Japan/PG-7952/2020	EPI_ISL_687053	2020-05-04	Asia / Japan	Asia / Japan	B.1.1.48	Kanagawa Prefectural Institute of Public Health	Pathogen Genomics Center, National Institute of Infectious Diseases	Tsuyoshi Sekizuka et al	for lineage analysis	already deposited
3327	Japan/PG-7953/2020	EPI_ISL_687054	2020-05-04	Asia / Japan	Asia / Japan	B.1.1.48	Kanagawa Prefectural Institute of Public Health	Pathogen Genomics Center, National Institute of Infectious Diseases	Tsuyoshi Sekizuka et al	for lineage analysis	already deposited
3328	Japan/PG-7954/2020	EPI_ISL_687055	2020-05-06	Asia / Japan	Asia / Japan	B.1.1.48	Kanagawa Prefectural Institute of Public Health	Pathogen Genomics Center, National Institute of Infectious Diseases	Tsuyoshi Sekizuka et al	for lineage analysis	already deposited
3329	Japan/PG-7955/2020	EPI_ISL_687056	2020-05-06	Asia / Japan	Asia / Japan	B.1.1.48	Kanagawa Prefectural Institute of Public Health	Pathogen Genomics Center, National Institute of Infectious Diseases	Tsuyoshi Sekizuka et al	for lineage analysis	already deposited
3330	Japan/PG-7956/2020	EPI_ISL_687057	2020-05-11	Asia / Japan	Asia / Japan	B.1.1.48	Kanagawa Prefectural Institute of Public Health	Pathogen Genomics Center, National Institute of Infectious Diseases	Tsuyoshi Sekizuka et al	for lineage analysis	already deposited
3331	Japan/PG-7957/2020	EPI_ISL_687058	2020-05-11	Asia / Japan	Asia / Japan	B.1.1.48	Kanagawa Prefectural Institute of Public Health	Pathogen Genomics Center, National Institute of Infectious Diseases	Tsuyoshi Sekizuka et al	for lineage analysis	already deposited
3332	Japan/PG-7958/2020	EPI_ISL_687059	2020-05-11	Asia / Japan	Asia / Japan	B.1.1.48	Kanagawa Prefectural Institute of Public Health	Pathogen Genomics Center, National Institute of Infectious Diseases	Tsuyoshi Sekizuka et al	for lineage analysis	already deposited
3333	Japan/PG-7959/2020	EPI_ISL_687060	2020-05-11	Asia / Japan	Asia / Japan	B.1.1.48	Kanagawa Prefectural Institute of Public Health	Pathogen Genomics Center, National Institute of Infectious Diseases	Tsuyoshi Sekizuka et al	for lineage analysis	already deposited
3334	Japan/PG-7960/2020	EPI_ISL_687061	2020-05-11	Asia / Japan	Asia / Japan	B.1.1.48	Kanagawa Prefectural Institute of Public Health	Pathogen Genomics Center, National Institute of Infectious Diseases	Tsuyoshi Sekizuka et al	for lineage analysis	already deposited
3335	Japan/PG-7961/2020	EPI_ISL_687062	2020-05-11	Asia / Japan	Asia / Japan	B.1.1.283	Kanagawa Prefectural Institute of Public Health	Pathogen Genomics Center, National Institute of Infectious Diseases	Tsuyoshi Sekizuka et al	for lineage analysis	already deposited
3336	Japan/PG-7962/2020	EPI_ISL_687063	2020-05-12	Asia / Japan	Asia / Japan	B.1.1.48	Kanagawa Prefectural Institute of Public Health	Pathogen Genomics Center, National Institute of Infectious Diseases	Tsuyoshi Sekizuka et al	for lineage analysis	already deposited
3337	Japan/PG-7963/2020	EPI_ISL_687064	2020-05-12	Asia / Japan	Asia / Japan	B.1.1.283	Kanagawa Prefectural Institute of Public Health	Pathogen Genomics Center, National Institute of Infectious Diseases	Tsuyoshi Sekizuka et al	for lineage analysis	already deposited
3338	Japan/PG-7964/2020	EPI_ISL_687065	2020-05-12	Asia / Japan	Asia / Japan	B.1.1.283	Kanagawa Prefectural Institute of Public Health	Pathogen Genomics Center, National Institute of Infectious Diseases	Tsuyoshi Sekizuka et al	for lineage analysis	already deposited
3339	Japan/PG-7965/2020	EPI_ISL_687066	2020-05-12	Asia / Japan	Asia / Japan	B.1.1.283	Kanagawa Prefectural Institute of Public Health	Pathogen Genomics Center, National Institute of Infectious Diseases	Tsuyoshi Sekizuka et al	for lineage analysis	already deposited
3340	Japan/PG-7966/2020	EPI_ISL_687067	2020-05-12	Asia / Japan	Asia / Japan	B.1.1.283	Kanagawa Prefectural Institute of Public Health	Pathogen Genomics Center, National Institute of Infectious Diseases	Tsuyoshi Sekizuka et al	for lineage analysis	already deposited
3341	Japan/PG-7967/2020	EPI_ISL_687068	2020-05-13	Asia / Japan	Asia / Japan	B.1.1.48	Kanagawa Prefectural Institute of Public Health	Pathogen Genomics Center, National Institute of Infectious Diseases	Tsuyoshi Sekizuka et al	for lineage analysis	already deposited
3342	Japan/PG-7968/2020	EPI_ISL_687069	2020-05-14	Asia / Japan	Asia / Japan	B.1.1.48	Kanagawa Prefectural Institute of Public Health	Pathogen Genomics Center, National Institute of Infectious Diseases	Tsuyoshi Sekizuka et al	for lineage analysis	already deposited
3343	Japan/PG-7969/2020	EPI_ISL_687070	2020-05-15	Asia / Japan	Asia / Japan	B.1.1.48	Kanagawa Prefectural Institute of Public Health	Pathogen Genomics Center, National Institute of Infectious Diseases	Tsuyoshi Sekizuka et al	for lineage analysis	already deposited
3344	Japan/PG-7970/2020	EPI_ISL_687071	2020-05-19	Asia / Japan	Asia / Japan	B.1.1	Kanagawa Prefectural Institute of Public Health	Pathogen Genomics Center, National Institute of Infectious Diseases	Tsuyoshi Sekizuka et al	for lineage analysis	already deposited
3345	Japan/PG-7971/2020	EPI_ISL_687072	2020-05-22	Asia / Japan	Asia / Japan	B.1.1.48	Kanagawa Prefectural Institute of Public Health	Pathogen Genomics Center, National Institute of Infectious Diseases	Tsuyoshi Sekizuka et al	for lineage analysis	already deposited
3346	Japan/PG-7972/2020	EPI_ISL_687073	2020-05-26	Asia / Japan	Asia / Japan	B.1.1	Kanagawa Prefectural Institute of Public Health	Pathogen Genomics Center, National Institute of Infectious Diseases	Tsuyoshi Sekizuka et al	for lineage analysis	already deposited
3347	Japan/PG-7973/2020	EPI_ISL_687074	2020-07-10	Asia / Japan	Asia / Japan	B.1.1.284	Kanagawa Prefectural Institute of Public Health	Pathogen Genomics Center, National Institute of Infectious Diseases	Tsuyoshi Sekizuka et al	for lineage analysis	already deposited
3348	Japan/PG-7974/2020	EPI_ISL_687075	2020-08-03	Asia / Japan	Asia / Japan	B.1.1.284	Kanagawa Prefectural Institute of Public Health	Pathogen Genomics Center, National Institute of Infectious Diseases	Tsuyoshi Sekizuka et al	for lineage analysis	already deposited
3349	Japan/PG-7975/2020	EPI_ISL_687076	2020-08-20	Asia / Japan	Asia / Japan	B.1.1.284	Kanagawa Prefectural Institute of Public Health	Pathogen Genomics Center, National Institute of Infectious Diseases	Tsuyoshi Sekizuka et al	for lineage analysis	already deposited
3350	Japan/PG-7976/2020	EPI_ISL_687077	2020-08-24	Asia / Japan	Asia / Japan	B.1.1.284	Kanagawa Prefectural Institute of Public Health	Pathogen Genomics Center, National Institute of Infectious Diseases	Tsuyoshi Sekizuka et al	for lineage analysis	already deposited
3351	Japan/PG-7977/2020	EPI_ISL_687078	2020-08-25	Asia / Japan	Asia / Japan	B.1.1.284	Kanagawa Prefectural Institute of Public Health	Pathogen Genomics Center, National Institute of Infectious Diseases	Tsuyoshi Sekizuka et al	for lineage analysis	already deposited
3352	Japan/PG-7978/2020	EPI_ISL_687079	2020-08-24	Asia / Japan	Asia / Japan	B.1.1.284	Pathogen Genomics Center, National Institute of Infectious Diseases	Pathogen Genomics Center, National Institute of Infectious Diseases	Tsuyoshi Sekizuka et al	for lineage analysis	already deposited
3353	Japan/PG-7979/2020	EPI_ISL_687080	2020-08-24	Asia / Japan	Asia / Japan	B.1.1.284	Pathogen Genomics Center, National Institute of Infectious Diseases	Pathogen Genomics Center, National Institute of Infectious Diseases	Tsuyoshi Sekizuka et al	for lineage analysis	already deposited
3354	Japan/PG-7980/2020	EPI_ISL_687081	2020-08-24	Asia / Japan	Asia / Japan	B.1.1.284	Pathogen Genomics Center, National Institute of Infectious Diseases	Pathogen Genomics Center, National Institute of Infectious Diseases	Tsuyoshi Sekizuka et al	for lineage analysis	already deposited
3355	Japan/PG-7981/2020	EPI_ISL_687082	2020-08-25	Asia / Japan	Asia / Japan	B.1.1.284	Pathogen Genomics Center, National Institute of Infectious Diseases	Pathogen Genomics Center, National Institute of Infectious Diseases	Tsuyoshi Sekizuka et al	for lineage analysis	already deposited
3356	Japan/PG-7982/2020	EPI_ISL_687083	2020-08-25	Asia / Japan	Asia / Japan	B.1.1.284	Pathogen Genomics Center, National Institute of Infectious Diseases	Pathogen Genomics Center, National Institute of Infectious Diseases	Tsuyoshi Sekizuka et al	for lineage analysis	already deposited
3357	Japan/PG-7983/2020	EPI_ISL_687084	2020-08-25	Asia / Japan	Asia / Japan	B.1.1.284	Pathogen Genomics Center, National Institute of Infectious Diseases	Pathogen Genomics Center, National Institute of Infectious Diseases	Tsuyoshi Sekizuka et al	for lineage analysis	already deposited
3358	Japan/PG-7984/2020	EPI_ISL_687085	2020-08-25	Asia / Japan	Asia / Japan	B.1.1.284	Pathogen Genomics Center, National Institute of Infectious Diseases	Pathogen Genomics Center, National Institute of Infectious Diseases	Tsuyoshi Sekizuka et al	for lineage analysis	already deposited
3359	Japan/PG-7985/2020	EPI_ISL_687086	2020-08-25	Asia / Japan	Asia / Japan	B.1.1.284	Pathogen Genomics Center, National Institute of Infectious Diseases	Pathogen Genomics Center, National Institute of Infectious Diseases	Tsuyoshi Sekizuka et al	for lineage analysis	already deposited
3360	Japan/PG-7986/2020	EPI_ISL_687087	2020-08-25	Asia / Japan	Asia / Japan	B.1.1.284	Pathogen Genomics Center, National Institute of Infectious Diseases	Pathogen Genomics Center, National Institute of Infectious Diseases	Tsuyoshi Sekizuka et al	for lineage analysis	already deposited
3361	Japan/PG-7987/2020	EPI_ISL_687088	2020-08-25	Asia / Japan	Asia / Japan	B.1.1.284	Pathogen Genomics Center, National Institute of Infectious Diseases	Pathogen Genomics Center, National Institute of Infectious Diseases	Tsuyoshi Sekizuka et al	for lineage analysis	already deposited
3362	Japan/PG-7988/2020	EPI_ISL_687089	2020-08-25	Asia / Japan	Asia / Japan	B.1.1.284	Pathogen Genomics Center, National Institute of Infectious Diseases	Pathogen Genomics Center, National Institute of Infectious Diseases	Tsuyoshi Sekizuka et al	for lineage analysis	already deposited
3363	Japan/PG-7989/2020	EPI_ISL_687090	2020-08-25	Asia / Japan	Asia / Japan	B.1.1.284	Pathogen Genomics Center, National Institute of Infectious Diseases	Pathogen Genomics Center, National Institute of Infectious Diseases	Tsuyoshi Sekizuka et al	for lineage analysis	already deposited
3364	Japan/PG-7990/2020	EPI_ISL_687091	2020-08-25	Asia / Japan	Asia / Japan	B.1.1.284	Pathogen Genomics Center, National Institute of Infectious Diseases	Pathogen Genomics Center, National Institute of Infectious Diseases	Tsuyoshi Sekizuka et al	for lineage analysis	already deposited
3365	Japan/PG-7991/2020	EPI_ISL_687092	2020-08-26	Asia / Japan	Asia / Japan	B.1.1.284	Pathogen Genomics Center, National Institute of Infectious Diseases	Pathogen Genomics Center, National Institute of Infectious Diseases	Tsuyoshi Sekizuka et al	for lineage analysis	already deposited
3366	Japan/PG-7992/2020	EPI_ISL_687093	2020-08-27	Asia / Japan	Asia / Japan	B.1.1.284	Pathogen Genomics Center, National Institute of Infectious Diseases	Pathogen Genomics Center, National Institute of Infectious Diseases	Tsuyoshi Sekizuka et al	for lineage analysis	already deposited
3367	Japan/PG-7993/2020	EPI_ISL_687094	2020-08-28	Asia / Japan	Asia / Japan	B.1.1.284	Pathogen Genomics Center, National Institute of Infectious Diseases	Pathogen Genomics Center, National Institute of Infectious Diseases	Tsuyoshi Sekizuka et al	for lineage analysis	already deposited
3368	Japan/PG-7994/2020	EPI_ISL_687095	2020-08-28	Asia / Japan	Asia / Japan	B.1.1.284	Pathogen Genomics Center, National Institute of Infectious Diseases	Pathogen Genomics Center, National Institute of Infectious Diseases	Tsuyoshi Sekizuka et al	for lineage analysis	already deposited
3369	Japan/PG-7995/2020	EPI_ISL_687096	2020-08-28	Asia / Japan	Asia / Japan	B.1.1.284	Pathogen Genomics Center, National Institute of Infectious Diseases	Pathogen Genomics Center, National Institute of Infectious Diseases	Tsuyoshi Sekizuka et al	for lineage analysis	already deposited
3370	Japan/PG-7996/2020	EPI_ISL_687097	2020-08-31	Asia / Japan	Asia / Japan	B.1.1.284	Pathogen Genomics Center, National Institute of Infectious Diseases	Pathogen Genomics Center, National Institute of Infectious Diseases	Tsuyoshi Sekizuka et al	for lineage analysis	already deposited
3371	Japan/PG-7997/2020	EPI_ISL_687098	2020-08-31	Asia / Japan	Asia / Japan	B.1.1.284	Pathogen Genomics Center, National Institute of Infectious Diseases	Pathogen Genomics Center, National Institute of Infectious Diseases	Tsuyoshi Sekizuka et al	for lineage analysis	already deposited
3372	Japan/PG-7998/2020	EPI_ISL_687099	2020-09-02	Asia / Japan	Asia / Japan	B.1.1.214	Pathogen Genomics Center, National Institute of Infectious Diseases	Pathogen Genomics Center, National Institute of Infectious Diseases	Tsuyoshi Sekizuka et al	for lineage analysis	already deposited
3373	Japan/PG-7999/2020	EPI_ISL_687100	2020-08-05	Asia / Japan	Asia / Japan	B.1.1.214	Pathogen Genomics Center, National Institute of Infectious Diseases	Pathogen Genomics Center, National Institute of Infectious Diseases	Tsuyoshi Sekizuka et al	for lineage analysis	already deposited
3374	Japan/PG-8000/2020	EPI_ISL_687101	2020-08-05	Asia / Japan	Asia / Japan	B.1.1.284	Pathogen Genomics Center, National Institute of Infectious Diseases	Pathogen Genomics Center, National Institute of Infectious Diseases	Tsuyoshi Sekizuka et al	for lineage analysis	already deposited
3375	Japan/PG-8001/2020	EPI_ISL_687102	2020-08-07	Asia / Japan	Asia / Japan	B.1.1.284	Pathogen Genomics Center, National Institute of Infectious Diseases	Pathogen Genomics Center, National Institute of Infectious Diseases	Tsuyoshi Sekizuka et al	for lineage analysis	already deposited
3376	Japan/PG-8002/2020	EPI_ISL_687103	2020-08-08	Asia / Japan	Asia / Japan	B.1.1.284	Pathogen Genomics Center, National Institute of Infectious Diseases	Pathogen Genomics Center, National Institute of Infectious Diseases	Tsuyoshi Sekizuka et al	for lineage analysis	already deposited
3377	Japan/PG-8003/2020	EPI_ISL_687104	2020-08-08	Asia / Japan	Asia / Japan	B.1.1.284	Pathogen Genomics Center, National Institute of Infectious Diseases	Pathogen Genomics Center, National Institute of Infectious Diseases	Tsuyoshi Sekizuka et al	for lineage analysis	already deposited
3378	Japan/PG-8004/2020	EPI_ISL_687105	2020-08-08	Asia / Japan	Asia / Japan	B.1.1.284	Pathogen Genomics Center, National Institute of Infectious Diseases	Pathogen Genomics Center, National Institute of Infectious Diseases	Tsuyoshi Sekizuka et al	for lineage analysis	already deposited
3379	Japan/PG-8005/2020	EPI_ISL_687106	2020-08-10	Asia / Japan	Asia / Japan	B.1.1.284	Pathogen Genomics Center, National Institute of Infectious Diseases	Pathogen Genomics Center, National Institute of Infectious Diseases	Tsuyoshi Sekizuka et al	for lineage analysis	already deposited
3380	Japan/PG-8006/2020	EPI_ISL_687107	2020-08-10	Asia / Japan	Asia / Japan	B.1.1.284	Pathogen Genomics Center, National Institute of Infectious Diseases	Pathogen Genomics Center, National Institute of Infectious Diseases	Tsuyoshi Sekizuka et al	for lineage analysis	already deposited
3381	Japan/PG-8007/2020	EPI_ISL_687108	2020-08-11	Asia / Japan	Asia / Japan	B.1.1.284	Pathogen Genomics Center, National Institute of Infectious Diseases	Pathogen Genomics Center, National Institute of Infectious Diseases	Tsuyoshi Sekizuka et al	for lineage analysis	already deposited
3382	Japan/PG-8008/2020	EPI_ISL_687109	2020-08-12	Asia / Japan	Asia / Japan	B.1.1.284	Pathogen Genomics Center, National Institute of Infectious Diseases	Pathogen Genomics Center, National Institute of Infectious Diseases	Tsuyoshi Sekizuka et al	for lineage analysis	already deposited
3383	Japan/PG-8009/2020	EPI_ISL_687110	2020-08-12	Asia / Japan	Asia / Japan	B.1.1.214	Pathogen Genomics Center, National Institute of Infectious Diseases	Pathogen Genomics Center, National Institute of Infectious Diseases	Tsuyoshi Sekizuka et al	for lineage analysis	already deposited
3384	Japan/PG-8010/2020	EPI_ISL_687111	2020-08-12	Asia / Japan	Asia / Japan	B.1.1.284	Pathogen Genomics Center, National Institute of Infectious Diseases	Pathogen Genomics Center, National Institute of Infectious Diseases	Tsuyoshi Sekizuka et al	for lineage analysis	already deposited
3385	Japan/PG-8011/2020	EPI_ISL_687112	2020-08-13	Asia / Japan	Asia / Japan	B.1.1.284	Pathogen Genomics Center, National Institute of Infectious Diseases	Pathogen Genomics Center, National Institute of Infectious Diseases	Tsuyoshi Sekizuka et al	for lineage analysis	already deposited
3386	Japan/PG-8012/2020	EPI_ISL_687113	2020-08-13	Asia / Japan	Asia / Japan	B.1.1.284	Pathogen Genomics Center, National Institute of Infectious Diseases	Pathogen Genomics Center, National Institute of Infectious Diseases	Tsuyoshi Sekizuka et al	for lineage analysis	already deposited
3387	Japan/PG-8013/2020	EPI_ISL_687114	2020-08-13	Asia / Japan	Asia / Japan	B.1.1.284	Pathogen Genomics Center, National Institute of Infectious Diseases	Pathogen Genomics Center, National Institute of Infectious Diseases	Tsuyoshi Sekizuka et al	for lineage analysis	already deposited
3388	Japan/PG-8014/2020	EPI_ISL_687115	2020-08-13	Asia / Japan	Asia / Japan	B.1.1.284	Pathogen Genomics Center, National Institute of Infectious Diseases	Pathogen Genomics Center, National Institute of Infectious Diseases	Tsuyoshi Sekizuka et al	for lineage analysis	already deposited
3389	Japan/PG-8015/2020	EPI_ISL_687116	2020-08-13	Asia / Japan	Asia / Japan	B.1.1.284	Pathogen Genomics Center, National Institute of Infectious Diseases	Pathogen Genomics Center, National Institute of Infectious Diseases	Tsuyoshi Sekizuka et al	for lineage analysis	already deposited
3390	Japan/PG-8016/2020	EPI_ISL_687117	2020-08-13	Asia / Japan	Asia / Japan	B.1.1.284	Pathogen Genomics Center, National Institute of Infectious Diseases	Pathogen Genomics Center, National Institute of Infectious Diseases	Tsuyoshi Sekizuka et al	for lineage analysis	already deposited
3391	Japan/PG-8017/2020	EPI_ISL_687118	2020-08-14	Asia / Japan	Asia / Japan	B.1.1.284	Pathogen Genomics Center, National Institute of Infectious Diseases	Pathogen Genomics Center, National Institute of Infectious Diseases	Tsuyoshi Sekizuka et al	for lineage analysis	already deposited
3392	Japan/PG-8018/2020	EPI_ISL_687119	2020-08-14	Asia / Japan	Asia / Japan	B.1.1.284	Pathogen Genomics Center, National Institute of Infectious Diseases	Pathogen Genomics Center, National Institute of Infectious Diseases	Tsuyoshi Sekizuka et al	for lineage analysis	already deposited
3393	Japan/PG-8019/2020	EPI_ISL_687120	2020-08-14	Asia / Japan	Asia / Japan	B.1.1.214	Pathogen Genomics Center, National Institute of Infectious Diseases	Pathogen Genomics Center, National Institute of Infectious Diseases	Tsuyoshi Sekizuka et al	for lineage analysis	already deposited
3394	Japan/PG-8020/2020	EPI_ISL_687121	2020-08-14	Asia / Japan	Asia / Japan	B.1.1.284	Pathogen Genomics Center, National Institute of Infectious Diseases	Pathogen Genomics Center, National Institute of Infectious Diseases	Tsuyoshi Sekizuka et al	for lineage analysis	already deposited
3395	Japan/PG-8021/2020	EPI_ISL_687122	2020-08-15	Asia / Japan	Asia / Japan	B.1.1.284	Pathogen Genomics Center, National Institute of Infectious Diseases	Pathogen Genomics Center, National Institute of Infectious Diseases	Tsuyoshi Sekizuka et al	for lineage analysis	already deposited
3396	Japan/PG-8022/2020	EPI_ISL_687123	2020-08-15	Asia / Japan	Asia / Japan	B.1.1.214	Pathogen Genomics Center, National Institute of Infectious Diseases	Pathogen Genomics Center, National Institute of Infectious Diseases	Tsuyoshi Sekizuka et al	for lineage analysis	already deposited
3397	Japan/PG-8023/2020	EPI_ISL_687124	2020-08-17	Asia / Japan	Asia / Japan	B.1.1.284	Pathogen Genomics Center, National Institute of Infectious Diseases	Pathogen Genomics Center, National Institute of Infectious Diseases	Tsuyoshi Sekizuka et al	for lineage analysis	already deposited
3398	Japan/PG-8024/2020	EPI_ISL_687125	2020-08-18	Asia / Japan	Asia / Japan	B.1.1.284	Pathogen Genomics Center, National Institute of Infectious Diseases	Pathogen Genomics Center, National Institute of Infectious Diseases	Tsuyoshi Sekizuka et al	for lineage analysis	already deposited
3399	Japan/PG-8025/2020	EPI_ISL_687126	2020-08-18	Asia / Japan	Asia / Japan	B.1.1.284	Pathogen Genomics Center, National Institute of Infectious Diseases	Pathogen Genomics Center, National Institute of Infectious Diseases	Tsuyoshi Sekizuka et al	for lineage analysis	already deposited
3400	Japan/PG-8026/2020	EPI_ISL_687127	2020-08-20	Asia / Japan	Asia / Japan	B.1.1.284	Pathogen Genomics Center, National Institute of Infectious Diseases	Pathogen Genomics Center, National Institute of Infectious Diseases	Tsuyoshi Sekizuka et al	for lineage analysis	already deposited
3401	Japan/PG-8027/2020	EPI_ISL_687128	2020-08-20	Asia / Japan	Asia / Japan	B.1.1.284	Pathogen Genomics Center, National Institute of Infectious Diseases	Pathogen Genomics Center, National Institute of Infectious Diseases	Tsuyoshi Sekizuka et al	for lineage analysis	already deposited
3402	Japan/PG-8028/2020	EPI_ISL_687129	2020-08-22	Asia / Japan	Asia / Japan	B.1.1.284	Pathogen Genomics Center, National Institute of Infectious Diseases	Pathogen Genomics Center, National Institute of Infectious Diseases	Tsuyoshi Sekizuka et al	for lineage analysis	already deposited
3403	Japan/PG-8029/2020	EPI_ISL_687130	2020-08-22	Asia / Japan	Asia / Japan	B.1.1.284	Pathogen Genomics Center, National Institute of Infectious Diseases	Pathogen Genomics Center, National Institute of Infectious Diseases	Tsuyoshi Sekizuka et al	for lineage analysis	already deposited
3404	Japan/PG-8030/2020	EPI_ISL_687131	2020-08-26	Asia / Japan	Asia / Japan	B.1.1.284	Pathogen Genomics Center, National Institute of Infectious Diseases	Pathogen Genomics Center, National Institute of Infectious Diseases	Tsuyoshi Sekizuka et al	for lineage analysis	already deposited
3405	Japan/PG-8031/2020	EPI_ISL_687132	2020-08-26	Asia / Japan	Asia / Japan	B.1.1.284	Pathogen Genomics Center, National Institute of Infectious Diseases	Pathogen Genomics Center, National Institute of Infectious Diseases	Tsuyoshi Sekizuka et al	for lineage analysis	already deposited
3406	Japan/PG-8032/2020	EPI_ISL_687133	2020-08-28	Asia / Japan	Asia / Japan	B.1.1.214	Pathogen Genomics Center, National Institute of Infectious Diseases	Pathogen Genomics Center, National Institute of Infectious Diseases	Tsuyoshi Sekizuka et al	for lineage analysis	already deposited
3407	Japan/PG-8033/2020	EPI_ISL_687134	2020-08-28	Asia / Japan	Asia / Japan	B.1.1.284	Pathogen Genomics Center, National Institute of Infectious Diseases	Pathogen Genomics Center, National Institute of Infectious Diseases	Tsuyoshi Sekizuka et al	for lineage analysis	already deposited
3408	Japan/PG-8034/2020	EPI_ISL_687135	2020-08-29	Asia / Japan	Asia / Japan	B.1.1.284	Pathogen Genomics Center, National Institute of Infectious Diseases	Pathogen Genomics Center, National Institute of Infectious Diseases	Tsuyoshi Sekizuka et al	for lineage analysis	already deposited
3409	Japan/PG-8035/2020	EPI_ISL_687136	2020-08-29	Asia / Japan	Asia / Japan	B.1.1.284	Pathogen Genomics Center, National Institute of Infectious Diseases	Pathogen Genomics Center, National Institute of Infectious Diseases	Tsuyoshi Sekizuka et al	for lineage analysis	already deposited
3410	Japan/PG-8036/2020	EPI_ISL_687137	2020-08-31	Asia / Japan	Asia / Japan	B.1.1.284	Pathogen Genomics Center, National Institute of Infectious Diseases	Pathogen Genomics Center, National Institute of Infectious Diseases	Tsuyoshi Sekizuka et al	for lineage analysis	already deposited
3411	Japan/PG-8037/2020	EPI_ISL_687138	2020-09-03	Asia / Japan	Asia / Japan	B.1.1.284	Pathogen Genomics Center, National Institute of Infectious Diseases	Pathogen Genomics Center, National Institute of Infectious Diseases	Tsuyoshi Sekizuka et al	for lineage analysis	already deposited
3412	Japan/PG-8038/2020	EPI_ISL_687139	2020-08-22	Asia / Japan	Asia / Japan	B.1.1.284	Pathogen Genomics Center, National Institute of Infectious Diseases	Pathogen Genomics Center, National Institute of Infectious Diseases	Tsuyoshi Sekizuka et al	for lineage analysis	already deposited
3413	Japan/PG-8039/2020	EPI_ISL_687140	2020-08-24	Asia / Japan	Asia / Japan	B.1.1.284	Pathogen Genomics Center, National Institute of Infectious Diseases	Pathogen Genomics Center, National Institute of Infectious Diseases	Tsuyoshi Sekizuka et al	for lineage analysis	already deposited
3414	Japan/PG-8040/2020	EPI_ISL_687141	2020-08-24	Asia / Japan	Asia / Japan	B.1.1.284	Pathogen Genomics Center, National Institute of Infectious Diseases	Pathogen Genomics Center, National Institute of Infectious Diseases	Tsuyoshi Sekizuka et al	for lineage analysis	already deposited
3415	Japan/PG-8041/2020	EPI_ISL_687142	2020-08-24	Asia / Japan	Asia / Japan	B.1.1.284	Pathogen Genomics Center, National Institute of Infectious Diseases	Pathogen Genomics Center, National Institute of Infectious Diseases	Tsuyoshi Sekizuka et al	for lineage analysis	already deposited
3416	Japan/PG-8042/2020	EPI_ISL_687143	2020-08-24	Asia / Japan	Asia / Japan	B.1.1.284	Pathogen Genomics Center, National Institute of Infectious Diseases	Pathogen Genomics Center, National Institute of Infectious Diseases	Tsuyoshi Sekizuka et al	for lineage analysis	already deposited
3417	Japan/PG-8043/2020	EPI_ISL_687144	2020-08-24	Asia / Japan	Asia / Japan	B.1.1.284	Pathogen Genomics Center, National Institute of Infectious Diseases	Pathogen Genomics Center, National Institute of Infectious Diseases	Tsuyoshi Sekizuka et al	for lineage analysis	already deposited
3418	Japan/PG-8044/2020	EPI_ISL_687145	2020-08-25	Asia / Japan	Asia / Japan	B.1.1.214	Pathogen Genomics Center, National Institute of Infectious Diseases	Pathogen Genomics Center, National Institute of Infectious Diseases	Tsuyoshi Sekizuka et al	for lineage analysis	already deposited
3419	Japan/PG-8045/2020	EPI_ISL_687146	2020-08-29	Asia / Japan	Asia / Japan	B.1.1.284	Pathogen Genomics Center, National Institute of Infectious Diseases	Pathogen Genomics Center, National Institute of Infectious Diseases	Tsuyoshi Sekizuka et al	for lineage analysis	already deposited
3420	Japan/PG-8046/2020	EPI_ISL_687147	2020-08-30	Asia / Japan	Asia / Japan	B.1.1.284	Pathogen Genomics Center, National Institute of Infectious Diseases	Pathogen Genomics Center, National Institute of Infectious Diseases	Tsuyoshi Sekizuka et al	for lineage analysis	already deposited
3421	Japan/PG-8047/2020	EPI_ISL_687148	2020-09-04	Asia / Japan	Asia / Japan	B.1.1.214	Pathogen Genomics Center, National Institute of Infectious Diseases	Pathogen Genomics Center, National Institute of Infectious Diseases	Tsuyoshi Sekizuka et al	for lineage analysis	already deposited
3422	Japan/PG-8048/2020	EPI_ISL_687149	2020-09-07	Asia / Japan	Asia / Japan	B.1.1.214	Pathogen Genomics Center, National Institute of Infectious Diseases	Pathogen Genomics Center, National Institute of Infectious Diseases	Tsuyoshi Sekizuka et al	for lineage analysis	already deposited
3423	Japan/PG-8049/2020	EPI_ISL_687150	2020-09-07	Asia / Japan	Asia / Japan	B.1.1.214	Pathogen Genomics Center, National Institute of Infectious Diseases	Pathogen Genomics Center, National Institute of Infectious Diseases	Tsuyoshi Sekizuka et al	for lineage analysis	already deposited
3424	Japan/PG-8050/2020	EPI_ISL_687151	2020-09-08	Asia / Japan	Asia / Japan	B.1.1.214	Pathogen Genomics Center, National Institute of Infectious Diseases	Pathogen Genomics Center, National Institute of Infectious Diseases	Tsuyoshi Sekizuka et al	for lineage analysis	already deposited
3425	Japan/PG-8051/2020	EPI_ISL_687152	2020-08-26	Asia / Japan	Asia / Japan	B.1.1.214	Pathogen Genomics Center, National Institute of Infectious Diseases	Pathogen Genomics Center, National Institute of Infectious Diseases	Tsuyoshi Sekizuka et al	for lineage analysis	already deposited
3426	Japan/PG-8052/2020	EPI_ISL_687153	2020-08-27	Asia / Japan	Asia / Japan	B.1.1.214	Pathogen Genomics Center, National Institute of Infectious Diseases	Pathogen Genomics Center, National Institute of Infectious Diseases	Tsuyoshi Sekizuka et al	for lineage analysis	already deposited
3427	Japan/PG-8053/2020	EPI_ISL_687154	2020-08-27	Asia / Japan	Asia / Japan	B.1.1.214	Pathogen Genomics Center, National Institute of Infectious Diseases	Pathogen Genomics Center, National Institute of Infectious Diseases	Tsuyoshi Sekizuka et al	for lineage analysis	already deposited
3428	Japan/PG-8054/2020	EPI_ISL_687155	2020-08-27	Asia / Japan	Asia / Japan	B.1.1.214	Pathogen Genomics Center, National Institute of Infectious Diseases	Pathogen Genomics Center, National Institute of Infectious Diseases	Tsuyoshi Sekizuka et al	for lineage analysis	already deposited
3429	Japan/PG-8055/2020	EPI_ISL_687156	2020-08-28	Asia / Japan	Asia / Japan	B.1.1.214	Pathogen Genomics Center, National Institute of Infectious Diseases	Pathogen Genomics Center, National Institute of Infectious Diseases	Tsuyoshi Sekizuka et al	for lineage analysis	already deposited
3430	Japan/PG-8056/2020	EPI_ISL_687157	2020-08-28	Asia / Japan	Asia / Japan	B.1.1.214	Pathogen Genomics Center, National Institute of Infectious Diseases	Pathogen Genomics Center, National Institute of Infectious Diseases	Tsuyoshi Sekizuka et al	for lineage analysis	already deposited
3431	Japan/PG-8057/2020	EPI_ISL_687158	2020-09-01	Asia / Japan	Asia / Japan	B.1.1.214	Pathogen Genomics Center, National Institute of Infectious Diseases	Pathogen Genomics Center, National Institute of Infectious Diseases	Tsuyoshi Sekizuka et al	for lineage analysis	already deposited
3432	Japan/PG-8058/2020	EPI_ISL_687159	2020-09-07	Asia / Japan	Asia / Japan	B.1.1.214	Pathogen Genomics Center, National Institute of Infectious Diseases	Pathogen Genomics Center, National Institute of Infectious Diseases	Tsuyoshi Sekizuka et al	for lineage analysis	already deposited
3433	Japan/PG-8059/2020	EPI_ISL_687160	2020-09-08	Asia / Japan	Asia / Japan	B.1.1.214	Pathogen Genomics Center, National Institute of Infectious Diseases	Pathogen Genomics Center, National Institute of Infectious Diseases	Tsuyoshi Sekizuka et al	for lineage analysis	already deposited
3434	Japan/PG-8060/2020	EPI_ISL_687161	2020-09-08	Asia / Japan	Asia / Japan	B.1.1	Pathogen Genomics Center, National Institute of Infectious Diseases	Pathogen Genomics Center, National Institute of Infectious Diseases	Tsuyoshi Sekizuka et al	for lineage analysis	already deposited
3435	Japan/PG-8061/2020	EPI_ISL_687162	2020-09-08	Asia / Japan	Asia / Japan	B.1.1.284	Pathogen Genomics Center, National Institute of Infectious Diseases	Pathogen Genomics Center, National Institute of Infectious Diseases	Tsuyoshi Sekizuka et al	for lineage analysis	already deposited
3436	Japan/PG-8062/2020	EPI_ISL_687163	2020-07-16	Asia / Japan	Asia / Japan	B.1.1.284	Pathogen Genomics Center, National Institute of Infectious Diseases	Pathogen Genomics Center, National Institute of Infectious Diseases	Tsuyoshi Sekizuka et al	for lineage analysis	already deposited
3437	Japan/PG-8063/2020	EPI_ISL_687164	2020-07-20	Asia / Japan	Asia / Japan	B.1.1.284	Pathogen Genomics Center, National Institute of Infectious Diseases	Pathogen Genomics Center, National Institute of Infectious Diseases	Tsuyoshi Sekizuka et al	for lineage analysis	already deposited
3438	Japan/PG-8064/2020	EPI_ISL_687165	2020-07-22	Asia / Japan	Asia / Japan	B.1.1.284	Pathogen Genomics Center, National Institute of Infectious Diseases	Pathogen Genomics Center, National Institute of Infectious Diseases	Tsuyoshi Sekizuka et al	for lineage analysis	already deposited
3439	Japan/PG-8065/2020	EPI_ISL_687166	2020-07-25	Asia / Japan	Asia / Japan	B.1.1.284	Pathogen Genomics Center, National Institute of Infectious Diseases	Pathogen Genomics Center, National Institute of Infectious Diseases	Tsuyoshi Sekizuka et al	for lineage analysis	already deposited
3440	Japan/PG-8066/2020	EPI_ISL_687167	2020-07-28	Asia / Japan	Asia / Japan	B.1.1.284	Pathogen Genomics Center, National Institute of Infectious Diseases	Pathogen Genomics Center, National Institute of Infectious Diseases	Tsuyoshi Sekizuka et al	for lineage analysis	already deposited
3441	Japan/PG-8067/2020	EPI_ISL_687168	2020-07-28	Asia / Japan	Asia / Japan	B.1.1.284	Pathogen Genomics Center, National Institute of Infectious Diseases	Pathogen Genomics Center, National Institute of Infectious Diseases	Tsuyoshi Sekizuka et al	for lineage analysis	already deposited
3442	Japan/PG-8068/2020	EPI_ISL_687169	2020-07-28	Asia / Japan	Asia / Japan	B.1.1.284	Pathogen Genomics Center, National Institute of Infectious Diseases	Pathogen Genomics Center, National Institute of Infectious Diseases	Tsuyoshi Sekizuka et al	for lineage analysis	already deposited
3443	Japan/PG-8069/2020	EPI_ISL_687170	2020-07-28	Asia / Japan	Asia / Japan	B.1.1.284	Pathogen Genomics Center, National Institute of Infectious Diseases	Pathogen Genomics Center, National Institute of Infectious Diseases	Tsuyoshi Sekizuka et al	for lineage analysis	already deposited
3444	Japan/PG-8070/2020	EPI_ISL_687171	2020-07-29	Asia / Japan	Asia / Japan	B.1.1.284	Pathogen Genomics Center, National Institute of Infectious Diseases	Pathogen Genomics Center, National Institute of Infectious Diseases	Tsuyoshi Sekizuka et al	for lineage analysis	already deposited
3445	Japan/PG-8071/2020	EPI_ISL_687172	2020-07-29	Asia / Japan	Asia / Japan	B.1.1.284	Pathogen Genomics Center, National Institute of Infectious Diseases	Pathogen Genomics Center, National Institute of Infectious Diseases	Tsuyoshi Sekizuka et al	for lineage analysis	already deposited
3446	Japan/PG-8072/2020	EPI_ISL_687173	2020-07-30	Asia / Japan	Asia / Japan	B.1.1.284	Pathogen Genomics Center, National Institute of Infectious Diseases	Pathogen Genomics Center, National Institute of Infectious Diseases	Tsuyoshi Sekizuka et al	for lineage analysis	already deposited
3447	Japan/PG-8073/2020	EPI_ISL_687174	2020-07-30	Asia / Japan	Asia / Japan	B.1.1.284	Pathogen Genomics Center, National Institute of Infectious Diseases	Pathogen Genomics Center, National Institute of Infectious Diseases	Tsuyoshi Sekizuka et al	for lineage analysis	already deposited
3448	Japan/PG-8074/2020	EPI_ISL_687175	2020-08-01	Asia / Japan	Asia / Japan	B.1.1.284	Pathogen Genomics Center, National Institute of Infectious Diseases	Pathogen Genomics Center, National Institute of Infectious Diseases	Tsuyoshi Sekizuka et al	for lineage analysis	already deposited
3449	Japan/PG-8075/2020	EPI_ISL_687176	2020-08-02	Asia / Japan	Asia / Japan	B.1.1.284	Pathogen Genomics Center, National Institute of Infectious Diseases	Pathogen Genomics Center, National Institute of Infectious Diseases	Tsuyoshi Sekizuka et al	for lineage analysis	already deposited
3450	Japan/PG-8076/2020	EPI_ISL_687177	2020-08-03	Asia / Japan	Asia / Japan	B.1.1.284	Pathogen Genomics Center, National Institute of Infectious Diseases	Pathogen Genomics Center, National Institute of Infectious Diseases	Tsuyoshi Sekizuka et al	for lineage analysis	already deposited
3451	Japan/PG-8077/2020	EPI_ISL_687178	2020-08-03	Asia / Japan	Asia / Japan	B.1.1.284	Pathogen Genomics Center, National Institute of Infectious Diseases	Pathogen Genomics Center, National Institute of Infectious Diseases	Tsuyoshi Sekizuka et al	for lineage analysis	already deposited
3452	Japan/PG-8078/2020	EPI_ISL_687179	2020-08-03	Asia / Japan	Asia / Japan	B.1.1.284	Pathogen Genomics Center, National Institute of Infectious Diseases	Pathogen Genomics Center, National Institute of Infectious Diseases	Tsuyoshi Sekizuka et al	for lineage analysis	already deposited
3453	Japan/PG-8079/2020	EPI_ISL_687180	2020-08-04	Asia / Japan	Asia / Japan	B.1.1.284	Pathogen Genomics Center, National Institute of Infectious Diseases	Pathogen Genomics Center, National Institute of Infectious Diseases	Tsuyoshi Sekizuka et al	for lineage analysis	already deposited
3454	Japan/PG-8080/2020	EPI_ISL_687181	2020-08-04	Asia / Japan	Asia / Japan	B.1.1.284	Pathogen Genomics Center, National Institute of Infectious Diseases	Pathogen Genomics Center, National Institute of Infectious Diseases	Tsuyoshi Sekizuka et al	for lineage analysis	already deposited
3455	Japan/PG-8081/2020	EPI_ISL_687182	2020-08-04	Asia / Japan	Asia / Japan	B.1.1.284	Pathogen Genomics Center, National Institute of Infectious Diseases	Pathogen Genomics Center, National Institute of Infectious Diseases	Tsuyoshi Sekizuka et al	for lineage analysis	already deposited
3456	Japan/PG-8082/2020	EPI_ISL_687183	2020-08-05	Asia / Japan	Asia / Japan	B.1.1.284	Pathogen Genomics Center, National Institute of Infectious Diseases	Pathogen Genomics Center, National Institute of Infectious Diseases	Tsuyoshi Sekizuka et al	for lineage analysis	already deposited
3457	Japan/PG-8083/2020	EPI_ISL_687184	2020-08-05	Asia / Japan	Asia / Japan	B.1.1.284	Pathogen Genomics Center, National Institute of Infectious Diseases	Pathogen Genomics Center, National Institute of Infectious Diseases	Tsuyoshi Sekizuka et al	for lineage analysis	already deposited
3458	Japan/PG-8084/2020	EPI_ISL_687185	2020-08-05	Asia / Japan	Asia / Japan	B.1.1.284	Pathogen Genomics Center, National Institute of Infectious Diseases	Pathogen Genomics Center, National Institute of Infectious Diseases	Tsuyoshi Sekizuka et al	for lineage analysis	already deposited
3459	Japan/PG-8086/2020	EPI_ISL_687186	2020-08-08	Asia / Japan	Asia / Japan	B.1.1.284	Pathogen Genomics Center, National Institute of Infectious Diseases	Pathogen Genomics Center, National Institute of Infectious Diseases	Tsuyoshi Sekizuka et al	for lineage analysis	already deposited
3460	Japan/PG-8087/2020	EPI_ISL_687187	2020-08-15	Asia / Japan	Asia / Japan	B.1.1.284	Pathogen Genomics Center, National Institute of Infectious Diseases	Pathogen Genomics Center, National Institute of Infectious Diseases	Tsuyoshi Sekizuka et al	for lineage analysis	already deposited
3461	Japan/PG-8088/2020	EPI_ISL_687188	2020-08-19	Asia / Japan	Asia / Japan	B.1.1.284	Pathogen Genomics Center, National Institute of Infectious Diseases	Pathogen Genomics Center, National Institute of Infectious Diseases	Tsuyoshi Sekizuka et al	for lineage analysis	already deposited
3462	Japan/PG-8089/2020	EPI_ISL_687189	2020-08-20	Asia / Japan	Asia / Japan	B.1.1.284	Pathogen Genomics Center, National Institute of Infectious Diseases	Pathogen Genomics Center, National Institute of Infectious Diseases	Tsuyoshi Sekizuka et al	for lineage analysis	already deposited
3463	Japan/PG-8090/2020	EPI_ISL_687190	2020-08-21	Asia / Japan	Asia / Japan	B.1.1.284	Pathogen Genomics Center, National Institute of Infectious Diseases	Pathogen Genomics Center, National Institute of Infectious Diseases	Tsuyoshi Sekizuka et al	for lineage analysis	already deposited
3464	Japan/PG-8092/2020	EPI_ISL_687191	2020-08-22	Asia / Japan	Asia / Japan	B.1.1.214	Pathogen Genomics Center, National Institute of Infectious Diseases	Pathogen Genomics Center, National Institute of Infectious Diseases	Tsuyoshi Sekizuka et al	for lineage analysis	already deposited
3465	Japan/PG-8093/2020	EPI_ISL_687192	2020-08-23	Asia / Japan	Asia / Japan	B.1.1.284	Pathogen Genomics Center, National Institute of Infectious Diseases	Pathogen Genomics Center, National Institute of Infectious Diseases	Tsuyoshi Sekizuka et al	for lineage analysis	already deposited
3466	Japan/PG-8094/2020	EPI_ISL_687193	2020-08-23	Asia / Japan	Asia / Japan	B.1.1.284	Pathogen Genomics Center, National Institute of Infectious Diseases	Pathogen Genomics Center, National Institute of Infectious Diseases	Tsuyoshi Sekizuka et al	for lineage analysis	already deposited
3467	Japan/PG-8095/2020	EPI_ISL_687194	2020-08-24	Asia / Japan	Asia / Japan	B.1.1.214	Pathogen Genomics Center, National Institute of Infectious Diseases	Pathogen Genomics Center, National Institute of Infectious Diseases	Tsuyoshi Sekizuka et al	for lineage analysis	already deposited
3468	Japan/PG-8096/2020	EPI_ISL_687195	2020-08-24	Asia / Japan	Asia / Japan	B.1.1.214	Pathogen Genomics Center, National Institute of Infectious Diseases	Pathogen Genomics Center, National Institute of Infectious Diseases	Tsuyoshi Sekizuka et al	for lineage analysis	already deposited
3469	Japan/PG-8097/2020	EPI_ISL_687196	2020-08-24	Asia / Japan	Asia / Japan	B.1.1.214	Pathogen Genomics Center, National Institute of Infectious Diseases	Pathogen Genomics Center, National Institute of Infectious Diseases	Tsuyoshi Sekizuka et al	for lineage analysis	already deposited
3470	Japan/PG-8098/2020	EPI_ISL_687197	2020-08-24	Asia / Japan	Asia / Japan	B.1.1.214	Pathogen Genomics Center, National Institute of Infectious Diseases	Pathogen Genomics Center, National Institute of Infectious Diseases	Tsuyoshi Sekizuka et al	for lineage analysis	already deposited
3471	Japan/PG-8099/2020	EPI_ISL_687198	2020-08-24	Asia / Japan	Asia / Japan	B.1.1.214	Pathogen Genomics Center, National Institute of Infectious Diseases	Pathogen Genomics Center, National Institute of Infectious Diseases	Tsuyoshi Sekizuka et al	for lineage analysis	already deposited
3472	Japan/PG-8100/2020	EPI_ISL_687199	2020-08-24	Asia / Japan	Asia / Japan	B.1.1.214	Pathogen Genomics Center, National Institute of Infectious Diseases	Pathogen Genomics Center, National Institute of Infectious Diseases	Tsuyoshi Sekizuka et al	for lineage analysis	already deposited
3473	Japan/PG-8101/2020	EPI_ISL_687200	2020-08-25	Asia / Japan	Asia / Japan	B.1.1.214	Pathogen Genomics Center, National Institute of Infectious Diseases	Pathogen Genomics Center, National Institute of Infectious Diseases	Tsuyoshi Sekizuka et al	for lineage analysis	already deposited
3474	Japan/PG-8102/2020	EPI_ISL_687201	2020-08-25	Asia / Japan	Asia / Japan	B.1.1.214	Pathogen Genomics Center, National Institute of Infectious Diseases	Pathogen Genomics Center, National Institute of Infectious Diseases	Tsuyoshi Sekizuka et al	for lineage analysis	already deposited
3475	Japan/PG-8103/2020	EPI_ISL_687202	2020-08-25	Asia / Japan	Asia / Japan	B.1.1.214	Pathogen Genomics Center, National Institute of Infectious Diseases	Pathogen Genomics Center, National Institute of Infectious Diseases	Tsuyoshi Sekizuka et al	for lineage analysis	already deposited
3476	Japan/PG-8104/2020	EPI_ISL_687203	2020-08-26	Asia / Japan	Asia / Japan	B.1.1.284	Pathogen Genomics Center, National Institute of Infectious Diseases	Pathogen Genomics Center, National Institute of Infectious Diseases	Tsuyoshi Sekizuka et al	for lineage analysis	already deposited
3477	Japan/PG-8105/2020	EPI_ISL_687204	2020-08-26	Asia / Japan	Asia / Japan	B.1.1.214	Pathogen Genomics Center, National Institute of Infectious Diseases	Pathogen Genomics Center, National Institute of Infectious Diseases	Tsuyoshi Sekizuka et al	for lineage analysis	already deposited
3478	Japan/PG-8106/2020	EPI_ISL_687205	2020-08-26	Asia / Japan	Asia / Japan	B.1.1.214	Pathogen Genomics Center, National Institute of Infectious Diseases	Pathogen Genomics Center, National Institute of Infectious Diseases	Tsuyoshi Sekizuka et al	for lineage analysis	already deposited
3479	Japan/PG-8107/2020	EPI_ISL_687206	2020-08-26	Asia / Japan	Asia / Japan	B.1.1.214	Pathogen Genomics Center, National Institute of Infectious Diseases	Pathogen Genomics Center, National Institute of Infectious Diseases	Tsuyoshi Sekizuka et al	for lineage analysis	already deposited
3480	Japan/PG-8108/2020	EPI_ISL_687207	2020-08-26	Asia / Japan	Asia / Japan	B.1.1.214	Pathogen Genomics Center, National Institute of Infectious Diseases	Pathogen Genomics Center, National Institute of Infectious Diseases	Tsuyoshi Sekizuka et al	for lineage analysis	already deposited
3481	Japan/PG-8109/2020	EPI_ISL_687208	2020-08-26	Asia / Japan	Asia / Japan	B.1.1.214	Pathogen Genomics Center, National Institute of Infectious Diseases	Pathogen Genomics Center, National Institute of Infectious Diseases	Tsuyoshi Sekizuka et al	for lineage analysis	already deposited
3482	Japan/PG-8110/2020	EPI_ISL_687209	2020-08-26	Asia / Japan	Asia / Japan	B.1.1.214	Pathogen Genomics Center, National Institute of Infectious Diseases	Pathogen Genomics Center, National Institute of Infectious Diseases	Tsuyoshi Sekizuka et al	for lineage analysis	already deposited
3483	Japan/PG-8111/2020	EPI_ISL_687210	2020-08-26	Asia / Japan	Asia / Japan	B.1.1.214	Pathogen Genomics Center, National Institute of Infectious Diseases	Pathogen Genomics Center, National Institute of Infectious Diseases	Tsuyoshi Sekizuka et al	for lineage analysis	already deposited
3484	Japan/PG-8112/2020	EPI_ISL_687211	2020-08-25	Asia / Japan	Asia / Japan	B.1.1.214	Pathogen Genomics Center, National Institute of Infectious Diseases	Pathogen Genomics Center, National Institute of Infectious Diseases	Tsuyoshi Sekizuka et al	for lineage analysis	already deposited
3485	Japan/PG-8113/2020	EPI_ISL_687212	2020-08-25	Asia / Japan	Asia / Japan	B.1.1.214	Pathogen Genomics Center, National Institute of Infectious Diseases	Pathogen Genomics Center, National Institute of Infectious Diseases	Tsuyoshi Sekizuka et al	for lineage analysis	already deposited
3486	Japan/PG-8114/2020	EPI_ISL_687213	2020-08-26	Asia / Japan	Asia / Japan	B.1.1.214	Pathogen Genomics Center, National Institute of Infectious Diseases	Pathogen Genomics Center, National Institute of Infectious Diseases	Tsuyoshi Sekizuka et al	for lineage analysis	already deposited
3487	Japan/PG-8115/2020	EPI_ISL_687214	2020-08-26	Asia / Japan	Asia / Japan	B.1.1.214	Pathogen Genomics Center, National Institute of Infectious Diseases	Pathogen Genomics Center, National Institute of Infectious Diseases	Tsuyoshi Sekizuka et al	for lineage analysis	already deposited
3488	Japan/PG-8116/2020	EPI_ISL_687215	2020-08-26	Asia / Japan	Asia / Japan	B.1.1.214	Pathogen Genomics Center, National Institute of Infectious Diseases	Pathogen Genomics Center, National Institute of Infectious Diseases	Tsuyoshi Sekizuka et al	for lineage analysis	already deposited
3489	Japan/PG-8117/2020	EPI_ISL_687216	2020-08-27	Asia / Japan	Asia / Japan	B.1.1.214	Pathogen Genomics Center, National Institute of Infectious Diseases	Pathogen Genomics Center, National Institute of Infectious Diseases	Tsuyoshi Sekizuka et al	for lineage analysis	already deposited
3490	Japan/PG-8118/2020	EPI_ISL_687217	2020-08-27	Asia / Japan	Asia / Japan	B.1.1.214	Pathogen Genomics Center, National Institute of Infectious Diseases	Pathogen Genomics Center, National Institute of Infectious Diseases	Tsuyoshi Sekizuka et al	for lineage analysis	already deposited
3491	Japan/PG-8119/2020	EPI_ISL_687218	2020-08-27	Asia / Japan	Asia / Japan	B.1.1.214	Pathogen Genomics Center, National Institute of Infectious Diseases	Pathogen Genomics Center, National Institute of Infectious Diseases	Tsuyoshi Sekizuka et al	for lineage analysis	already deposited
3492	Japan/PG-8120/2020	EPI_ISL_687219	2020-08-27	Asia / Japan	Asia / Japan	B.1.1.214	Pathogen Genomics Center, National Institute of Infectious Diseases	Pathogen Genomics Center, National Institute of Infectious Diseases	Tsuyoshi Sekizuka et al	for lineage analysis	already deposited
3493	Japan/PG-8121/2020	EPI_ISL_687220	2020-08-27	Asia / Japan	Asia / Japan	B.1.1.214	Pathogen Genomics Center, National Institute of Infectious Diseases	Pathogen Genomics Center, National Institute of Infectious Diseases	Tsuyoshi Sekizuka et al	for lineage analysis	already deposited
3494	Japan/PG-8122/2020	EPI_ISL_687221	2020-08-28	Asia / Japan	Asia / Japan	B.1.1.214	Pathogen Genomics Center, National Institute of Infectious Diseases	Pathogen Genomics Center, National Institute of Infectious Diseases	Tsuyoshi Sekizuka et al	for lineage analysis	already deposited
3495	Japan/PG-8123/2020	EPI_ISL_687222	2020-08-28	Asia / Japan	Asia / Japan	B.1.1.214	Pathogen Genomics Center, National Institute of Infectious Diseases	Pathogen Genomics Center, National Institute of Infectious Diseases	Tsuyoshi Sekizuka et al	for lineage analysis	already deposited
3496	Japan/PG-8124/2020	EPI_ISL_687223	2020-08-28	Asia / Japan	Asia / Japan	B.1.1.214	Pathogen Genomics Center, National Institute of Infectious Diseases	Pathogen Genomics Center, National Institute of Infectious Diseases	Tsuyoshi Sekizuka et al	for lineage analysis	already deposited
3497	Japan/PG-8125/2020	EPI_ISL_687224	2020-08-28	Asia / Japan	Asia / Japan	B.1.1.214	Pathogen Genomics Center, National Institute of Infectious Diseases	Pathogen Genomics Center, National Institute of Infectious Diseases	Tsuyoshi Sekizuka et al	for lineage analysis	already deposited
3498	Japan/PG-8126/2020	EPI_ISL_687225	2020-08-28	Asia / Japan	Asia / Japan	B.1.1.214	Pathogen Genomics Center, National Institute of Infectious Diseases	Pathogen Genomics Center, National Institute of Infectious Diseases	Tsuyoshi Sekizuka et al	for lineage analysis	already deposited
3499	Japan/PG-8127/2020	EPI_ISL_687226	2020-08-29	Asia / Japan	Asia / Japan	B.1.1.214	Pathogen Genomics Center, National Institute of Infectious Diseases	Pathogen Genomics Center, National Institute of Infectious Diseases	Tsuyoshi Sekizuka et al	for lineage analysis	already deposited
3500	Japan/PG-8128/2020	EPI_ISL_687227	2020-08-29	Asia / Japan	Asia / Japan	B.1.1.214	Pathogen Genomics Center, National Institute of Infectious Diseases	Pathogen Genomics Center, National Institute of Infectious Diseases	Tsuyoshi Sekizuka et al	for lineage analysis	already deposited
3501	Japan/PG-8129/2020	EPI_ISL_687228	2020-08-29	Asia / Japan	Asia / Japan	B.1.1.214	Pathogen Genomics Center, National Institute of Infectious Diseases	Pathogen Genomics Center, National Institute of Infectious Diseases	Tsuyoshi Sekizuka et al	for lineage analysis	already deposited
3502	Japan/PG-8130/2020	EPI_ISL_687229	2020-08-29	Asia / Japan	Asia / Japan	B.1.1.214	Pathogen Genomics Center, National Institute of Infectious Diseases	Pathogen Genomics Center, National Institute of Infectious Diseases	Tsuyoshi Sekizuka et al	for lineage analysis	already deposited
3503	Japan/PG-8131/2020	EPI_ISL_687230	2020-08-29	Asia / Japan	Asia / Japan	B.1.1.214	Pathogen Genomics Center, National Institute of Infectious Diseases	Pathogen Genomics Center, National Institute of Infectious Diseases	Tsuyoshi Sekizuka et al	for lineage analysis	already deposited
3504	Japan/PG-8132/2020	EPI_ISL_687231	2020-08-29	Asia / Japan	Asia / Japan	B.1.1.284	Pathogen Genomics Center, National Institute of Infectious Diseases	Pathogen Genomics Center, National Institute of Infectious Diseases	Tsuyoshi Sekizuka et al	for lineage analysis	already deposited
3505	Japan/PG-8133/2020	EPI_ISL_687232	2020-08-29	Asia / Japan	Asia / Japan	B.1.1.284	Pathogen Genomics Center, National Institute of Infectious Diseases	Pathogen Genomics Center, National Institute of Infectious Diseases	Tsuyoshi Sekizuka et al	for lineage analysis	already deposited
3506	Japan/PG-8134/2020	EPI_ISL_687233	2020-08-29	Asia / Japan	Asia / Japan	B.1.1.214	Pathogen Genomics Center, National Institute of Infectious Diseases	Pathogen Genomics Center, National Institute of Infectious Diseases	Tsuyoshi Sekizuka et al	for lineage analysis	already deposited
3507	Japan/PG-8135/2020	EPI_ISL_687234	2020-08-29	Asia / Japan	Asia / Japan	B.1.1.214	Pathogen Genomics Center, National Institute of Infectious Diseases	Pathogen Genomics Center, National Institute of Infectious Diseases	Tsuyoshi Sekizuka et al	for lineage analysis	already deposited
3508	Japan/PG-8136/2020	EPI_ISL_687235	2020-08-29	Asia / Japan	Asia / Japan	B.1.1.214	Pathogen Genomics Center, National Institute of Infectious Diseases	Pathogen Genomics Center, National Institute of Infectious Diseases	Tsuyoshi Sekizuka et al	for lineage analysis	already deposited
3509	Japan/PG-8137/2020	EPI_ISL_687236	2020-08-29	Asia / Japan	Asia / Japan	B.1.1.214	Pathogen Genomics Center, National Institute of Infectious Diseases	Pathogen Genomics Center, National Institute of Infectious Diseases	Tsuyoshi Sekizuka et al	for lineage analysis	already deposited
3510	Japan/PG-8138/2020	EPI_ISL_687237	2020-08-30	Asia / Japan	Asia / Japan	B.1.1.214	Pathogen Genomics Center, National Institute of Infectious Diseases	Pathogen Genomics Center, National Institute of Infectious Diseases	Tsuyoshi Sekizuka et al	for lineage analysis	already deposited
3511	Japan/PG-8139/2020	EPI_ISL_687238	2020-08-30	Asia / Japan	Asia / Japan	B.1.1.214	Pathogen Genomics Center, National Institute of Infectious Diseases	Pathogen Genomics Center, National Institute of Infectious Diseases	Tsuyoshi Sekizuka et al	for lineage analysis	already deposited
3512	Japan/PG-8140/2020	EPI_ISL_687239	2020-08-30	Asia / Japan	Asia / Japan	B.1.1.214	Pathogen Genomics Center, National Institute of Infectious Diseases	Pathogen Genomics Center, National Institute of Infectious Diseases	Tsuyoshi Sekizuka et al	for lineage analysis	already deposited
3513	Japan/PG-8141/2020	EPI_ISL_687240	2020-08-30	Asia / Japan	Asia / Japan	B.1.1.214	Pathogen Genomics Center, National Institute of Infectious Diseases	Pathogen Genomics Center, National Institute of Infectious Diseases	Tsuyoshi Sekizuka et al	for lineage analysis	already deposited
3514	Japan/PG-8142/2020	EPI_ISL_687241	2020-08-30	Asia / Japan	Asia / Japan	B.1.1.214	Pathogen Genomics Center, National Institute of Infectious Diseases	Pathogen Genomics Center, National Institute of Infectious Diseases	Tsuyoshi Sekizuka et al	for lineage analysis	already deposited
3515	Japan/PG-8143/2020	EPI_ISL_687242	2020-08-30	Asia / Japan	Asia / Japan	B.1.1.214	Pathogen Genomics Center, National Institute of Infectious Diseases	Pathogen Genomics Center, National Institute of Infectious Diseases	Tsuyoshi Sekizuka et al	for lineage analysis	already deposited
3516	Japan/PG-8144/2020	EPI_ISL_687243	2020-08-31	Asia / Japan	Asia / Japan	B.1.1.214	Pathogen Genomics Center, National Institute of Infectious Diseases	Pathogen Genomics Center, National Institute of Infectious Diseases	Tsuyoshi Sekizuka et al	for lineage analysis	already deposited
3517	Japan/PG-8145/2020	EPI_ISL_687244	2020-08-31	Asia / Japan	Asia / Japan	B.1.1.214	Pathogen Genomics Center, National Institute of Infectious Diseases	Pathogen Genomics Center, National Institute of Infectious Diseases	Tsuyoshi Sekizuka et al	for lineage analysis	already deposited
3518	Japan/PG-8146/2020	EPI_ISL_687245	2020-08-31	Asia / Japan	Asia / Japan	B.1.1.214	Pathogen Genomics Center, National Institute of Infectious Diseases	Pathogen Genomics Center, National Institute of Infectious Diseases	Tsuyoshi Sekizuka et al	for lineage analysis	already deposited
3519	Japan/PG-8147/2020	EPI_ISL_687246	2020-09-01	Asia / Japan	Asia / Japan	B.1.1.214	Pathogen Genomics Center, National Institute of Infectious Diseases	Pathogen Genomics Center, National Institute of Infectious Diseases	Tsuyoshi Sekizuka et al	for lineage analysis	already deposited
3520	Japan/PG-8148/2020	EPI_ISL_687247	2020-09-01	Asia / Japan	Asia / Japan	B.1.1.214	Pathogen Genomics Center, National Institute of Infectious Diseases	Pathogen Genomics Center, National Institute of Infectious Diseases	Tsuyoshi Sekizuka et al	for lineage analysis	already deposited
3521	Japan/PG-8149/2020	EPI_ISL_687248	2020-09-02	Asia / Japan	Asia / Japan	B.1.1.214	Pathogen Genomics Center, National Institute of Infectious Diseases	Pathogen Genomics Center, National Institute of Infectious Diseases	Tsuyoshi Sekizuka et al	for lineage analysis	already deposited
3522	Japan/PG-8150/2020	EPI_ISL_687249	2020-09-02	Asia / Japan	Asia / Japan	B.1.1.214	Pathogen Genomics Center, National Institute of Infectious Diseases	Pathogen Genomics Center, National Institute of Infectious Diseases	Tsuyoshi Sekizuka et al	for lineage analysis	already deposited
3523	Japan/PG-8151/2020	EPI_ISL_687250	2020-09-03	Asia / Japan	Asia / Japan	B.1.1.214	Pathogen Genomics Center, National Institute of Infectious Diseases	Pathogen Genomics Center, National Institute of Infectious Diseases	Tsuyoshi Sekizuka et al	for lineage analysis	already deposited
3524	Japan/PG-8152/2020	EPI_ISL_687251	2020-09-03	Asia / Japan	Asia / Japan	B.1.1.214	Pathogen Genomics Center, National Institute of Infectious Diseases	Pathogen Genomics Center, National Institute of Infectious Diseases	Tsuyoshi Sekizuka et al	for lineage analysis	already deposited
3525	Japan/PG-8153/2020	EPI_ISL_687252	2020-09-03	Asia / Japan	Asia / Japan	B.1.1.214	Pathogen Genomics Center, National Institute of Infectious Diseases	Pathogen Genomics Center, National Institute of Infectious Diseases	Tsuyoshi Sekizuka et al	for lineage analysis	already deposited
3526	Japan/PG-8154/2020	EPI_ISL_687253	2020-09-04	Asia / Japan	Asia / Japan	B.1.1.214	Pathogen Genomics Center, National Institute of Infectious Diseases	Pathogen Genomics Center, National Institute of Infectious Diseases	Tsuyoshi Sekizuka et al	for lineage analysis	already deposited
3527	Japan/PG-8155/2020	EPI_ISL_687254	2020-09-04	Asia / Japan	Asia / Japan	B.1.1.214	Pathogen Genomics Center, National Institute of Infectious Diseases	Pathogen Genomics Center, National Institute of Infectious Diseases	Tsuyoshi Sekizuka et al	for lineage analysis	already deposited
3528	Japan/PG-8156/2020	EPI_ISL_687255	2020-07-23	Asia / Japan	Asia / Japan	B.1.1.284	Pathogen Genomics Center, National Institute of Infectious Diseases	Pathogen Genomics Center, National Institute of Infectious Diseases	Tsuyoshi Sekizuka et al	for lineage analysis	already deposited
3529	Japan/PG-8157/2020	EPI_ISL_687256	2020-07-24	Asia / Japan	Asia / Japan	B.1.1.284	Pathogen Genomics Center, National Institute of Infectious Diseases	Pathogen Genomics Center, National Institute of Infectious Diseases	Tsuyoshi Sekizuka et al	for lineage analysis	already deposited
3530	Japan/PG-8158/2020	EPI_ISL_687257	2020-07-25	Asia / Japan	Asia / Japan	B.1.1.284	Pathogen Genomics Center, National Institute of Infectious Diseases	Pathogen Genomics Center, National Institute of Infectious Diseases	Tsuyoshi Sekizuka et al	for lineage analysis	already deposited
3531	Japan/PG-8159/2020	EPI_ISL_687258	2020-07-26	Asia / Japan	Asia / Japan	B.1.1.284	Pathogen Genomics Center, National Institute of Infectious Diseases	Pathogen Genomics Center, National Institute of Infectious Diseases	Tsuyoshi Sekizuka et al	for lineage analysis	already deposited
3532	Japan/PG-8160/2020	EPI_ISL_687259	2020-07-27	Asia / Japan	Asia / Japan	B.1.1.284	Pathogen Genomics Center, National Institute of Infectious Diseases	Pathogen Genomics Center, National Institute of Infectious Diseases	Tsuyoshi Sekizuka et al	for lineage analysis	already deposited
3533	Japan/PG-8161/2020	EPI_ISL_687260	2020-07-27	Asia / Japan	Asia / Japan	B.1.1.284	Pathogen Genomics Center, National Institute of Infectious Diseases	Pathogen Genomics Center, National Institute of Infectious Diseases	Tsuyoshi Sekizuka et al	for lineage analysis	already deposited
3534	Japan/PG-8162/2020	EPI_ISL_687261	2020-07-28	Asia / Japan	Asia / Japan	B.1.1.284	Pathogen Genomics Center, National Institute of Infectious Diseases	Pathogen Genomics Center, National Institute of Infectious Diseases	Tsuyoshi Sekizuka et al	for lineage analysis	already deposited
3535	Japan/PG-8163/2020	EPI_ISL_687262	2020-07-28	Asia / Japan	Asia / Japan	B.1.1.284	Pathogen Genomics Center, National Institute of Infectious Diseases	Pathogen Genomics Center, National Institute of Infectious Diseases	Tsuyoshi Sekizuka et al	for lineage analysis	already deposited
3536	Japan/PG-8164/2020	EPI_ISL_687263	2020-07-28	Asia / Japan	Asia / Japan	B.1.1.284	Pathogen Genomics Center, National Institute of Infectious Diseases	Pathogen Genomics Center, National Institute of Infectious Diseases	Tsuyoshi Sekizuka et al	for lineage analysis	already deposited
3537	Japan/PG-8165/2020	EPI_ISL_687264	2020-07-29	Asia / Japan	Asia / Japan	B.1.1.284	Pathogen Genomics Center, National Institute of Infectious Diseases	Pathogen Genomics Center, National Institute of Infectious Diseases	Tsuyoshi Sekizuka et al	for lineage analysis	already deposited
3538	Japan/PG-8166/2020	EPI_ISL_687265	2020-07-29	Asia / Japan	Asia / Japan	B.1.1.284	Pathogen Genomics Center, National Institute of Infectious Diseases	Pathogen Genomics Center, National Institute of Infectious Diseases	Tsuyoshi Sekizuka et al	for lineage analysis	already deposited
3539	Japan/PG-8167/2020	EPI_ISL_687266	2020-07-29	Asia / Japan	Asia / Japan	B.1.1.284	Pathogen Genomics Center, National Institute of Infectious Diseases	Pathogen Genomics Center, National Institute of Infectious Diseases	Tsuyoshi Sekizuka et al	for lineage analysis	already deposited
3540	Japan/PG-8168/2020	EPI_ISL_687267	2020-07-31	Asia / Japan	Asia / Japan	B.1.1.284	Pathogen Genomics Center, National Institute of Infectious Diseases	Pathogen Genomics Center, National Institute of Infectious Diseases	Tsuyoshi Sekizuka et al	for lineage analysis	already deposited
3541	Japan/PG-8169/2020	EPI_ISL_687268	2020-07-31	Asia / Japan	Asia / Japan	B.1.1.284	Pathogen Genomics Center, National Institute of Infectious Diseases	Pathogen Genomics Center, National Institute of Infectious Diseases	Tsuyoshi Sekizuka et al	for lineage analysis	already deposited
3542	Japan/PG-8170/2020	EPI_ISL_687269	2020-07-30	Asia / Japan	Asia / Japan	B.1.1.284	Pathogen Genomics Center, National Institute of Infectious Diseases	Pathogen Genomics Center, National Institute of Infectious Diseases	Tsuyoshi Sekizuka et al	for lineage analysis	already deposited
3543	Japan/PG-8171/2020	EPI_ISL_687270	2020-07-31	Asia / Japan	Asia / Japan	B.1.1.284	Pathogen Genomics Center, National Institute of Infectious Diseases	Pathogen Genomics Center, National Institute of Infectious Diseases	Tsuyoshi Sekizuka et al	for lineage analysis	already deposited
3544	Japan/PG-8172/2020	EPI_ISL_687271	2020-07-31	Asia / Japan	Asia / Japan	B.1.1.284	Pathogen Genomics Center, National Institute of Infectious Diseases	Pathogen Genomics Center, National Institute of Infectious Diseases	Tsuyoshi Sekizuka et al	for lineage analysis	already deposited
3545	Japan/PG-8173/2020	EPI_ISL_687272	2020-07-30	Asia / Japan	Asia / Japan	B.1.1.284	Pathogen Genomics Center, National Institute of Infectious Diseases	Pathogen Genomics Center, National Institute of Infectious Diseases	Tsuyoshi Sekizuka et al	for lineage analysis	already deposited
3546	Japan/PG-8174/2020	EPI_ISL_687273	2020-07-31	Asia / Japan	Asia / Japan	B.1.1.284	Pathogen Genomics Center, National Institute of Infectious Diseases	Pathogen Genomics Center, National Institute of Infectious Diseases	Tsuyoshi Sekizuka et al	for lineage analysis	already deposited
3547	Japan/PG-8175/2020	EPI_ISL_687274	2020-07-31	Asia / Japan	Asia / Japan	B.1.1.284	Pathogen Genomics Center, National Institute of Infectious Diseases	Pathogen Genomics Center, National Institute of Infectious Diseases	Tsuyoshi Sekizuka et al	for lineage analysis	already deposited
3548	Japan/PG-8176/2020	EPI_ISL_687275	2020-07-31	Asia / Japan	Asia / Japan	B.1.1.284	Pathogen Genomics Center, National Institute of Infectious Diseases	Pathogen Genomics Center, National Institute of Infectious Diseases	Tsuyoshi Sekizuka et al	for lineage analysis	already deposited
3549	Japan/PG-8177/2020	EPI_ISL_687276	2020-08-01	Asia / Japan	Asia / Japan	B.1.1.284	Pathogen Genomics Center, National Institute of Infectious Diseases	Pathogen Genomics Center, National Institute of Infectious Diseases	Tsuyoshi Sekizuka et al	for lineage analysis	already deposited
3550	Japan/PG-8178/2020	EPI_ISL_687277	2020-08-01	Asia / Japan	Asia / Japan	B.1.1.284	Pathogen Genomics Center, National Institute of Infectious Diseases	Pathogen Genomics Center, National Institute of Infectious Diseases	Tsuyoshi Sekizuka et al	for lineage analysis	already deposited
3551	Japan/PG-8179/2020	EPI_ISL_687278	2020-08-01	Asia / Japan	Asia / Japan	B.1.1.284	Pathogen Genomics Center, National Institute of Infectious Diseases	Pathogen Genomics Center, National Institute of Infectious Diseases	Tsuyoshi Sekizuka et al	for lineage analysis	already deposited
3552	Japan/PG-8180/2020	EPI_ISL_687279	2020-08-02	Asia / Japan	Asia / Japan	B.1.1.284	Pathogen Genomics Center, National Institute of Infectious Diseases	Pathogen Genomics Center, National Institute of Infectious Diseases	Tsuyoshi Sekizuka et al	for lineage analysis	already deposited
3553	Japan/PG-8181/2020	EPI_ISL_687280	2020-08-04	Asia / Japan	Asia / Japan	B.1.1.284	Pathogen Genomics Center, National Institute of Infectious Diseases	Pathogen Genomics Center, National Institute of Infectious Diseases	Tsuyoshi Sekizuka et al	for lineage analysis	already deposited
3554	Japan/PG-8182/2020	EPI_ISL_687281	2020-08-03	Asia / Japan	Asia / Japan	B.1.1.284	Pathogen Genomics Center, National Institute of Infectious Diseases	Pathogen Genomics Center, National Institute of Infectious Diseases	Tsuyoshi Sekizuka et al	for lineage analysis	already deposited
3555	Japan/PG-8183/2020	EPI_ISL_687282	2020-08-03	Asia / Japan	Asia / Japan	B.1.1.284	Pathogen Genomics Center, National Institute of Infectious Diseases	Pathogen Genomics Center, National Institute of Infectious Diseases	Tsuyoshi Sekizuka et al	for lineage analysis	already deposited
3556	Japan/PG-8184/2020	EPI_ISL_687283	2020-08-04	Asia / Japan	Asia / Japan	B.1.1.284	Pathogen Genomics Center, National Institute of Infectious Diseases	Pathogen Genomics Center, National Institute of Infectious Diseases	Tsuyoshi Sekizuka et al	for lineage analysis	already deposited
3557	Japan/PG-8185/2020	EPI_ISL_687284	2020-08-04	Asia / Japan	Asia / Japan	B.1.1.284	Pathogen Genomics Center, National Institute of Infectious Diseases	Pathogen Genomics Center, National Institute of Infectious Diseases	Tsuyoshi Sekizuka et al	for lineage analysis	already deposited
3558	Japan/PG-8186/2020	EPI_ISL_687285	2020-08-05	Asia / Japan	Asia / Japan	B.1.1.284	Pathogen Genomics Center, National Institute of Infectious Diseases	Pathogen Genomics Center, National Institute of Infectious Diseases	Tsuyoshi Sekizuka et al	for lineage analysis	already deposited
3559	Japan/PG-8187/2020	EPI_ISL_687286	2020-08-06	Asia / Japan	Asia / Japan	B.1.1.284	Pathogen Genomics Center, National Institute of Infectious Diseases	Pathogen Genomics Center, National Institute of Infectious Diseases	Tsuyoshi Sekizuka et al	for lineage analysis	already deposited
3560	Japan/PG-8188/2020	EPI_ISL_687287	2020-08-04	Asia / Japan	Asia / Japan	B.1.1.214	Pathogen Genomics Center, National Institute of Infectious Diseases	Pathogen Genomics Center, National Institute of Infectious Diseases	Tsuyoshi Sekizuka et al	for lineage analysis	already deposited
3561	Japan/PG-8189/2020	EPI_ISL_687288	2020-08-04	Asia / Japan	Asia / Japan	B.1.1.214	Pathogen Genomics Center, National Institute of Infectious Diseases	Pathogen Genomics Center, National Institute of Infectious Diseases	Tsuyoshi Sekizuka et al	for lineage analysis	already deposited
3562	Japan/PG-8190/2020	EPI_ISL_687289	2020-08-04	Asia / Japan	Asia / Japan	B.1.1.214	Pathogen Genomics Center, National Institute of Infectious Diseases	Pathogen Genomics Center, National Institute of Infectious Diseases	Tsuyoshi Sekizuka et al	for lineage analysis	already deposited
3563	Japan/PG-8191/2020	EPI_ISL_687290	2020-08-04	Asia / Japan	Asia / Japan	B.1.1.214	Pathogen Genomics Center, National Institute of Infectious Diseases	Pathogen Genomics Center, National Institute of Infectious Diseases	Tsuyoshi Sekizuka et al	for lineage analysis	already deposited
3564	Japan/PG-8192/2020	EPI_ISL_687291	2020-08-04	Asia / Japan	Asia / Japan	B.1.1.214	Pathogen Genomics Center, National Institute of Infectious Diseases	Pathogen Genomics Center, National Institute of Infectious Diseases	Tsuyoshi Sekizuka et al	for lineage analysis	already deposited
3565	Japan/PG-8193/2020	EPI_ISL_687292	2020-08-07	Asia / Japan	Asia / Japan	B.1.1.284	Pathogen Genomics Center, National Institute of Infectious Diseases	Pathogen Genomics Center, National Institute of Infectious Diseases	Tsuyoshi Sekizuka et al	for lineage analysis	already deposited
3566	Japan/PG-8194/2020	EPI_ISL_687293	2020-08-07	Asia / Japan	Asia / Japan	B.1.1.284	Pathogen Genomics Center, National Institute of Infectious Diseases	Pathogen Genomics Center, National Institute of Infectious Diseases	Tsuyoshi Sekizuka et al	for lineage analysis	already deposited
3567	Japan/PG-8195/2020	EPI_ISL_687294	2020-08-05	Asia / Japan	Asia / Japan	B.1.1.284	Pathogen Genomics Center, National Institute of Infectious Diseases	Pathogen Genomics Center, National Institute of Infectious Diseases	Tsuyoshi Sekizuka et al	for lineage analysis	already deposited
3568	Japan/PG-8196/2020	EPI_ISL_687295	2020-08-06	Asia / Japan	Asia / Japan	B.1.1.284	Pathogen Genomics Center, National Institute of Infectious Diseases	Pathogen Genomics Center, National Institute of Infectious Diseases	Tsuyoshi Sekizuka et al	for lineage analysis	already deposited
3569	Japan/PG-8197/2020	EPI_ISL_687296	2020-08-06	Asia / Japan	Asia / Japan	B.1.1.284	Pathogen Genomics Center, National Institute of Infectious Diseases	Pathogen Genomics Center, National Institute of Infectious Diseases	Tsuyoshi Sekizuka et al	for lineage analysis	already deposited
3570	Japan/PG-8198/2020	EPI_ISL_687297	2020-08-07	Asia / Japan	Asia / Japan	B.1.1.284	Pathogen Genomics Center, National Institute of Infectious Diseases	Pathogen Genomics Center, National Institute of Infectious Diseases	Tsuyoshi Sekizuka et al	for lineage analysis	already deposited
3571	Japan/PG-8199/2020	EPI_ISL_687298	2020-08-07	Asia / Japan	Asia / Japan	B.1.1.284	Pathogen Genomics Center, National Institute of Infectious Diseases	Pathogen Genomics Center, National Institute of Infectious Diseases	Tsuyoshi Sekizuka et al	for lineage analysis	already deposited
3572	Japan/PG-8200/2020	EPI_ISL_687299	2020-08-07	Asia / Japan	Asia / Japan	B.1.1.284	Pathogen Genomics Center, National Institute of Infectious Diseases	Pathogen Genomics Center, National Institute of Infectious Diseases	Tsuyoshi Sekizuka et al	for lineage analysis	already deposited
3573	Japan/PG-8201/2020	EPI_ISL_687300	2020-08-07	Asia / Japan	Asia / Japan	B.1.1.284	Pathogen Genomics Center, National Institute of Infectious Diseases	Pathogen Genomics Center, National Institute of Infectious Diseases	Tsuyoshi Sekizuka et al	for lineage analysis	already deposited
3574	Japan/PG-8202/2020	EPI_ISL_687301	2020-08-07	Asia / Japan	Asia / Japan	B.1.1.214	Pathogen Genomics Center, National Institute of Infectious Diseases	Pathogen Genomics Center, National Institute of Infectious Diseases	Tsuyoshi Sekizuka et al	for lineage analysis	already deposited
3575	Japan/PG-8203/2020	EPI_ISL_687302	2020-08-07	Asia / Japan	Asia / Japan	B.1.1.214	Pathogen Genomics Center, National Institute of Infectious Diseases	Pathogen Genomics Center, National Institute of Infectious Diseases	Tsuyoshi Sekizuka et al	for lineage analysis	already deposited
3576	Japan/PG-8204/2020	EPI_ISL_687303	2020-08-07	Asia / Japan	Asia / Japan	B.1.1.284	Pathogen Genomics Center, National Institute of Infectious Diseases	Pathogen Genomics Center, National Institute of Infectious Diseases	Tsuyoshi Sekizuka et al	for lineage analysis	already deposited
3577	Japan/PG-8205/2020	EPI_ISL_687304	2020-08-08	Asia / Japan	Asia / Japan	B.1.1.284	Pathogen Genomics Center, National Institute of Infectious Diseases	Pathogen Genomics Center, National Institute of Infectious Diseases	Tsuyoshi Sekizuka et al	for lineage analysis	already deposited
3578	Japan/PG-8206/2020	EPI_ISL_687305	2020-08-09	Asia / Japan	Asia / Japan	B.1.1.284	Pathogen Genomics Center, National Institute of Infectious Diseases	Pathogen Genomics Center, National Institute of Infectious Diseases	Tsuyoshi Sekizuka et al	for lineage analysis	already deposited
3579	Japan/PG-8207/2020	EPI_ISL_687306	2020-08-11	Asia / Japan	Asia / Japan	B.1.1.284	Pathogen Genomics Center, National Institute of Infectious Diseases	Pathogen Genomics Center, National Institute of Infectious Diseases	Tsuyoshi Sekizuka et al	for lineage analysis	already deposited
3580	Japan/PG-8208/2020	EPI_ISL_687307	2020-08-11	Asia / Japan	Asia / Japan	B.1.1.284	Pathogen Genomics Center, National Institute of Infectious Diseases	Pathogen Genomics Center, National Institute of Infectious Diseases	Tsuyoshi Sekizuka et al	for lineage analysis	already deposited
3581	Japan/PG-8209/2020	EPI_ISL_687308	2020-08-10	Asia / Japan	Asia / Japan	B.1.1.214	Pathogen Genomics Center, National Institute of Infectious Diseases	Pathogen Genomics Center, National Institute of Infectious Diseases	Tsuyoshi Sekizuka et al	for lineage analysis	already deposited
3582	Japan/PG-8210/2020	EPI_ISL_687309	2020-08-11	Asia / Japan	Asia / Japan	B.1.1.284	Pathogen Genomics Center, National Institute of Infectious Diseases	Pathogen Genomics Center, National Institute of Infectious Diseases	Tsuyoshi Sekizuka et al	for lineage analysis	already deposited
