## Appendix Table 1_GISAID for "A Discernable Increase in the Severe Acute Respiratory Syndrome Coronavirus 2 R.1 Lineage Carrying an E484K Spike Protein Mutation in Japan" (part 2 of 3)

### Sheet: Sheet1 (continued)
Appendix Table 1. Dataset of SARS-CoV-2 genome sequences used in this study and ackenowldegemet table.
3583	Japan/PG-8211/2020	EPI_ISL_687310	2020-08-11	Asia / Japan	Asia / Japan	B.1.1.284	Pathogen Genomics Center, National Institute of Infectious Diseases	Pathogen Genomics Center, National Institute of Infectious Diseases	Tsuyoshi Sekizuka et al	for lineage analysis	already deposited
3584	Japan/PG-8212/2020	EPI_ISL_687311	2020-08-12	Asia / Japan	Asia / Japan	B.1.1	Pathogen Genomics Center, National Institute of Infectious Diseases	Pathogen Genomics Center, National Institute of Infectious Diseases	Tsuyoshi Sekizuka et al	for lineage analysis	already deposited
3585	Japan/PG-8213/2020	EPI_ISL_687312	2020-08-13	Asia / Japan	Asia / Japan	B.1.1.284	Pathogen Genomics Center, National Institute of Infectious Diseases	Pathogen Genomics Center, National Institute of Infectious Diseases	Tsuyoshi Sekizuka et al	for lineage analysis	already deposited
3586	Japan/PG-8214/2020	EPI_ISL_687313	2020-08-14	Asia / Japan	Asia / Japan	B.1.1.284	Pathogen Genomics Center, National Institute of Infectious Diseases	Pathogen Genomics Center, National Institute of Infectious Diseases	Tsuyoshi Sekizuka et al	for lineage analysis	already deposited
3587	Japan/PG-8215/2020	EPI_ISL_687314	2020-08-14	Asia / Japan	Asia / Japan	B.1.1.284	Pathogen Genomics Center, National Institute of Infectious Diseases	Pathogen Genomics Center, National Institute of Infectious Diseases	Tsuyoshi Sekizuka et al	for lineage analysis	already deposited
3588	Japan/PG-8216/2020	EPI_ISL_687315	2020-08-14	Asia / Japan	Asia / Japan	B.1.1.284	Pathogen Genomics Center, National Institute of Infectious Diseases	Pathogen Genomics Center, National Institute of Infectious Diseases	Tsuyoshi Sekizuka et al	for lineage analysis	already deposited
3589	Japan/PG-8217/2020	EPI_ISL_687316	2020-08-15	Asia / Japan	Asia / Japan	B.1.1.284	Pathogen Genomics Center, National Institute of Infectious Diseases	Pathogen Genomics Center, National Institute of Infectious Diseases	Tsuyoshi Sekizuka et al	for lineage analysis	already deposited
3590	Japan/PG-8218/2020	EPI_ISL_687317	2020-08-15	Asia / Japan	Asia / Japan	B.1.1.284	Pathogen Genomics Center, National Institute of Infectious Diseases	Pathogen Genomics Center, National Institute of Infectious Diseases	Tsuyoshi Sekizuka et al	for lineage analysis	already deposited
3591	Japan/PG-8219/2020	EPI_ISL_687318	2020-08-15	Asia / Japan	Asia / Japan	B.1.1.284	Pathogen Genomics Center, National Institute of Infectious Diseases	Pathogen Genomics Center, National Institute of Infectious Diseases	Tsuyoshi Sekizuka et al	for lineage analysis	already deposited
3592	Japan/PG-8220/2020	EPI_ISL_687319	2020-08-15	Asia / Japan	Asia / Japan	B.1.1.284	Pathogen Genomics Center, National Institute of Infectious Diseases	Pathogen Genomics Center, National Institute of Infectious Diseases	Tsuyoshi Sekizuka et al	for lineage analysis	already deposited
3593	Japan/PG-8221/2020	EPI_ISL_687320	2020-08-15	Asia / Japan	Asia / Japan	B.1.1.284	Pathogen Genomics Center, National Institute of Infectious Diseases	Pathogen Genomics Center, National Institute of Infectious Diseases	Tsuyoshi Sekizuka et al	for lineage analysis	already deposited
3594	Japan/PG-8222/2020	EPI_ISL_687321	2020-08-15	Asia / Japan	Asia / Japan	B.1.1.284	Pathogen Genomics Center, National Institute of Infectious Diseases	Pathogen Genomics Center, National Institute of Infectious Diseases	Tsuyoshi Sekizuka et al	for lineage analysis	already deposited
3595	Japan/PG-8223/2020	EPI_ISL_687322	2020-08-15	Asia / Japan	Asia / Japan	B.1.1.284	Pathogen Genomics Center, National Institute of Infectious Diseases	Pathogen Genomics Center, National Institute of Infectious Diseases	Tsuyoshi Sekizuka et al	for lineage analysis	already deposited
3596	Japan/PG-8224/2020	EPI_ISL_687323	2020-08-16	Asia / Japan	Asia / Japan	B.1.1.284	Pathogen Genomics Center, National Institute of Infectious Diseases	Pathogen Genomics Center, National Institute of Infectious Diseases	Tsuyoshi Sekizuka et al	for lineage analysis	already deposited
3597	Japan/PG-8225/2020	EPI_ISL_687324	2020-08-16	Asia / Japan	Asia / Japan	B.1.1.284	Pathogen Genomics Center, National Institute of Infectious Diseases	Pathogen Genomics Center, National Institute of Infectious Diseases	Tsuyoshi Sekizuka et al	for lineage analysis	already deposited
3598	Japan/PG-8226/2020	EPI_ISL_687325	2020-08-17	Asia / Japan	Asia / Japan	B.1.1.214	Pathogen Genomics Center, National Institute of Infectious Diseases	Pathogen Genomics Center, National Institute of Infectious Diseases	Tsuyoshi Sekizuka et al	for lineage analysis	already deposited
3599	Japan/PG-8227/2020	EPI_ISL_687326	2020-08-17	Asia / Japan	Asia / Japan	B.1.1.284	Pathogen Genomics Center, National Institute of Infectious Diseases	Pathogen Genomics Center, National Institute of Infectious Diseases	Tsuyoshi Sekizuka et al	for lineage analysis	already deposited
3600	Japan/PG-8228/2020	EPI_ISL_687327	2020-08-17	Asia / Japan	Asia / Japan	B.1.1.214	Pathogen Genomics Center, National Institute of Infectious Diseases	Pathogen Genomics Center, National Institute of Infectious Diseases	Tsuyoshi Sekizuka et al	for lineage analysis	already deposited
3601	Japan/PG-8229/2020	EPI_ISL_687328	2020-08-17	Asia / Japan	Asia / Japan	B.1.1.284	Pathogen Genomics Center, National Institute of Infectious Diseases	Pathogen Genomics Center, National Institute of Infectious Diseases	Tsuyoshi Sekizuka et al	for lineage analysis	already deposited
3602	Japan/PG-8230/2020	EPI_ISL_687329	2020-08-17	Asia / Japan	Asia / Japan	B.1.1.214	Pathogen Genomics Center, National Institute of Infectious Diseases	Pathogen Genomics Center, National Institute of Infectious Diseases	Tsuyoshi Sekizuka et al	for lineage analysis	already deposited
3603	Japan/PG-8231/2020	EPI_ISL_687330	2020-08-18	Asia / Japan	Asia / Japan	B.1.1.284	Pathogen Genomics Center, National Institute of Infectious Diseases	Pathogen Genomics Center, National Institute of Infectious Diseases	Tsuyoshi Sekizuka et al	for lineage analysis	already deposited
3604	Japan/PG-8232/2020	EPI_ISL_687331	2020-08-19	Asia / Japan	Asia / Japan	B.1.1.214	Pathogen Genomics Center, National Institute of Infectious Diseases	Pathogen Genomics Center, National Institute of Infectious Diseases	Tsuyoshi Sekizuka et al	for lineage analysis	already deposited
3605	Japan/PG-8233/2020	EPI_ISL_687332	2020-08-19	Asia / Japan	Asia / Japan	B.1.1.284	Pathogen Genomics Center, National Institute of Infectious Diseases	Pathogen Genomics Center, National Institute of Infectious Diseases	Tsuyoshi Sekizuka et al	for lineage analysis	already deposited
3606	Japan/PG-8234/2020	EPI_ISL_687333	2020-08-19	Asia / Japan	Asia / Japan	B.1.1.214	Pathogen Genomics Center, National Institute of Infectious Diseases	Pathogen Genomics Center, National Institute of Infectious Diseases	Tsuyoshi Sekizuka et al	for lineage analysis	already deposited
3607	Japan/PG-8235/2020	EPI_ISL_687334	2020-08-20	Asia / Japan	Asia / Japan	B.1.1.284	Pathogen Genomics Center, National Institute of Infectious Diseases	Pathogen Genomics Center, National Institute of Infectious Diseases	Tsuyoshi Sekizuka et al	for lineage analysis	already deposited
3608	Japan/PG-8236/2020	EPI_ISL_687335	2020-08-22	Asia / Japan	Asia / Japan	B.1.1.284	Pathogen Genomics Center, National Institute of Infectious Diseases	Pathogen Genomics Center, National Institute of Infectious Diseases	Tsuyoshi Sekizuka et al	for lineage analysis	already deposited
3609	Japan/PG-8237/2020	EPI_ISL_687336	2020-08-22	Asia / Japan	Asia / Japan	B.1.1.284	Pathogen Genomics Center, National Institute of Infectious Diseases	Pathogen Genomics Center, National Institute of Infectious Diseases	Tsuyoshi Sekizuka et al	for lineage analysis	already deposited
3610	Japan/PG-8238/2020	EPI_ISL_687337	2020-08-22	Asia / Japan	Asia / Japan	B.1.1.284	Pathogen Genomics Center, National Institute of Infectious Diseases	Pathogen Genomics Center, National Institute of Infectious Diseases	Tsuyoshi Sekizuka et al	for lineage analysis	already deposited
3611	Japan/PG-8239/2020	EPI_ISL_687338	2020-08-20	Asia / Japan	Asia / Japan	B.1.1.284	Pathogen Genomics Center, National Institute of Infectious Diseases	Pathogen Genomics Center, National Institute of Infectious Diseases	Tsuyoshi Sekizuka et al	for lineage analysis	already deposited
3612	Japan/PG-8240/2020	EPI_ISL_687339	2020-08-21	Asia / Japan	Asia / Japan	B.1.1.284	Pathogen Genomics Center, National Institute of Infectious Diseases	Pathogen Genomics Center, National Institute of Infectious Diseases	Tsuyoshi Sekizuka et al	for lineage analysis	already deposited
3613	Japan/PG-8241/2020	EPI_ISL_687340	2020-08-21	Asia / Japan	Asia / Japan	B.1.1.284	Pathogen Genomics Center, National Institute of Infectious Diseases	Pathogen Genomics Center, National Institute of Infectious Diseases	Tsuyoshi Sekizuka et al	for lineage analysis	already deposited
3614	Japan/PG-8242/2020	EPI_ISL_687341	2020-08-21	Asia / Japan	Asia / Japan	B.1.1.284	Pathogen Genomics Center, National Institute of Infectious Diseases	Pathogen Genomics Center, National Institute of Infectious Diseases	Tsuyoshi Sekizuka et al	for lineage analysis	already deposited
3615	Japan/PG-8243/2020	EPI_ISL_687342	2020-08-21	Asia / Japan	Asia / Japan	B.1.1.284	Pathogen Genomics Center, National Institute of Infectious Diseases	Pathogen Genomics Center, National Institute of Infectious Diseases	Tsuyoshi Sekizuka et al	for lineage analysis	already deposited
3616	Japan/PG-8244/2020	EPI_ISL_687343	2020-08-21	Asia / Japan	Asia / Japan	B.1.1.284	Pathogen Genomics Center, National Institute of Infectious Diseases	Pathogen Genomics Center, National Institute of Infectious Diseases	Tsuyoshi Sekizuka et al	for lineage analysis	already deposited
3617	Japan/PG-8245/2020	EPI_ISL_687344	2020-08-22	Asia / Japan	Asia / Japan	B.1.1.284	Pathogen Genomics Center, National Institute of Infectious Diseases	Pathogen Genomics Center, National Institute of Infectious Diseases	Tsuyoshi Sekizuka et al	for lineage analysis	already deposited
3618	Japan/PG-8246/2020	EPI_ISL_687345	2020-08-22	Asia / Japan	Asia / Japan	B.1.1.284	Pathogen Genomics Center, National Institute of Infectious Diseases	Pathogen Genomics Center, National Institute of Infectious Diseases	Tsuyoshi Sekizuka et al	for lineage analysis	already deposited
3619	Japan/PG-8247/2020	EPI_ISL_687346	2020-08-22	Asia / Japan	Asia / Japan	B.1.1.284	Pathogen Genomics Center, National Institute of Infectious Diseases	Pathogen Genomics Center, National Institute of Infectious Diseases	Tsuyoshi Sekizuka et al	for lineage analysis	already deposited
3620	Japan/PG-8248/2020	EPI_ISL_687347	2020-08-23	Asia / Japan	Asia / Japan	B.1.1.284	Pathogen Genomics Center, National Institute of Infectious Diseases	Pathogen Genomics Center, National Institute of Infectious Diseases	Tsuyoshi Sekizuka et al	for lineage analysis	already deposited
3621	Japan/PG-8249/2020	EPI_ISL_687348	2020-08-23	Asia / Japan	Asia / Japan	B.1.1.214	Pathogen Genomics Center, National Institute of Infectious Diseases	Pathogen Genomics Center, National Institute of Infectious Diseases	Tsuyoshi Sekizuka et al	for lineage analysis	already deposited
3622	Japan/PG-8250/2020	EPI_ISL_687349	2020-08-24	Asia / Japan	Asia / Japan	B.1.1.284	Pathogen Genomics Center, National Institute of Infectious Diseases	Pathogen Genomics Center, National Institute of Infectious Diseases	Tsuyoshi Sekizuka et al	for lineage analysis	already deposited
3623	Japan/PG-8251/2020	EPI_ISL_687350	2020-08-24	Asia / Japan	Asia / Japan	B.1.1.284	Pathogen Genomics Center, National Institute of Infectious Diseases	Pathogen Genomics Center, National Institute of Infectious Diseases	Tsuyoshi Sekizuka et al	for lineage analysis	already deposited
3624	Japan/PG-8252/2020	EPI_ISL_687351	2020-08-26	Asia / Japan	Asia / Japan	B.1.1.284	Pathogen Genomics Center, National Institute of Infectious Diseases	Pathogen Genomics Center, National Institute of Infectious Diseases	Tsuyoshi Sekizuka et al	for lineage analysis	already deposited
3625	Japan/PG-8253/2020	EPI_ISL_687352	2020-08-27	Asia / Japan	Asia / Japan	B.1.1.284	Pathogen Genomics Center, National Institute of Infectious Diseases	Pathogen Genomics Center, National Institute of Infectious Diseases	Tsuyoshi Sekizuka et al	for lineage analysis	already deposited
3626	Japan/PG-8254/2020	EPI_ISL_687353	2020-08-27	Asia / Japan	Asia / Japan	B.1.1.284	Pathogen Genomics Center, National Institute of Infectious Diseases	Pathogen Genomics Center, National Institute of Infectious Diseases	Tsuyoshi Sekizuka et al	for lineage analysis	already deposited
3627	Japan/PG-8255/2020	EPI_ISL_687354	2020-08-27	Asia / Japan	Asia / Japan	B.1.1.284	Pathogen Genomics Center, National Institute of Infectious Diseases	Pathogen Genomics Center, National Institute of Infectious Diseases	Tsuyoshi Sekizuka et al	for lineage analysis	already deposited
3628	Japan/PG-8256/2020	EPI_ISL_687355	2020-08-28	Asia / Japan	Asia / Japan	B.1.1.284	Pathogen Genomics Center, National Institute of Infectious Diseases	Pathogen Genomics Center, National Institute of Infectious Diseases	Tsuyoshi Sekizuka et al	for lineage analysis	already deposited
3629	Japan/PG-8257/2020	EPI_ISL_687356	2020-08-28	Asia / Japan	Asia / Japan	B.1.1.284	Pathogen Genomics Center, National Institute of Infectious Diseases	Pathogen Genomics Center, National Institute of Infectious Diseases	Tsuyoshi Sekizuka et al	for lineage analysis	already deposited
3630	Japan/PG-8258/2020	EPI_ISL_687357	2020-08-28	Asia / Japan	Asia / Japan	B.1.1.284	Pathogen Genomics Center, National Institute of Infectious Diseases	Pathogen Genomics Center, National Institute of Infectious Diseases	Tsuyoshi Sekizuka et al	for lineage analysis	already deposited
3631	Japan/PG-8259/2020	EPI_ISL_687358	2020-08-29	Asia / Japan	Asia / Japan	B.1.1.284	Pathogen Genomics Center, National Institute of Infectious Diseases	Pathogen Genomics Center, National Institute of Infectious Diseases	Tsuyoshi Sekizuka et al	for lineage analysis	already deposited
3632	Japan/PG-8260/2020	EPI_ISL_687359	2020-08-30	Asia / Japan	Asia / Japan	B.1.1.284	Pathogen Genomics Center, National Institute of Infectious Diseases	Pathogen Genomics Center, National Institute of Infectious Diseases	Tsuyoshi Sekizuka et al	for lineage analysis	already deposited
3633	Japan/PG-8261/2020	EPI_ISL_687360	2020-09-02	Asia / Japan	Asia / Japan	B.1.1.284	Pathogen Genomics Center, National Institute of Infectious Diseases	Pathogen Genomics Center, National Institute of Infectious Diseases	Tsuyoshi Sekizuka et al	for lineage analysis	already deposited
3634	Japan/PG-8262/2020	EPI_ISL_687361	2020-08-01	Asia / Japan	Asia / Japan	B.1.1.284	Pathogen Genomics Center, National Institute of Infectious Diseases	Pathogen Genomics Center, National Institute of Infectious Diseases	Tsuyoshi Sekizuka et al	for lineage analysis	already deposited
3635	Japan/PG-8263/2020	EPI_ISL_687362	2020-08-01	Asia / Japan	Asia / Japan	B.1.1.284	Pathogen Genomics Center, National Institute of Infectious Diseases	Pathogen Genomics Center, National Institute of Infectious Diseases	Tsuyoshi Sekizuka et al	for lineage analysis	already deposited
3636	Japan/PG-8264/2020	EPI_ISL_687363	2020-08-01	Asia / Japan	Asia / Japan	B.1.1.284	Pathogen Genomics Center, National Institute of Infectious Diseases	Pathogen Genomics Center, National Institute of Infectious Diseases	Tsuyoshi Sekizuka et al	for lineage analysis	already deposited
3637	Japan/PG-8265/2020	EPI_ISL_687364	2020-08-01	Asia / Japan	Asia / Japan	B.1.1.284	Pathogen Genomics Center, National Institute of Infectious Diseases	Pathogen Genomics Center, National Institute of Infectious Diseases	Tsuyoshi Sekizuka et al	for lineage analysis	already deposited
3638	Japan/PG-8266/2020	EPI_ISL_687365	2020-08-01	Asia / Japan	Asia / Japan	B.1.1.284	Pathogen Genomics Center, National Institute of Infectious Diseases	Pathogen Genomics Center, National Institute of Infectious Diseases	Tsuyoshi Sekizuka et al	for lineage analysis	already deposited
3639	Japan/PG-8267/2020	EPI_ISL_687366	2020-08-01	Asia / Japan	Asia / Japan	B.1.1.284	Pathogen Genomics Center, National Institute of Infectious Diseases	Pathogen Genomics Center, National Institute of Infectious Diseases	Tsuyoshi Sekizuka et al	for lineage analysis	already deposited
3640	Japan/PG-8268/2020	EPI_ISL_687367	2020-08-02	Asia / Japan	Asia / Japan	B.1.1.284	Pathogen Genomics Center, National Institute of Infectious Diseases	Pathogen Genomics Center, National Institute of Infectious Diseases	Tsuyoshi Sekizuka et al	for lineage analysis	already deposited
3641	Japan/PG-8269/2020	EPI_ISL_687368	2020-08-02	Asia / Japan	Asia / Japan	B.1.1.284	Pathogen Genomics Center, National Institute of Infectious Diseases	Pathogen Genomics Center, National Institute of Infectious Diseases	Tsuyoshi Sekizuka et al	for lineage analysis	already deposited
3642	Japan/PG-8270/2020	EPI_ISL_687369	2020-08-02	Asia / Japan	Asia / Japan	B.1.1.284	Pathogen Genomics Center, National Institute of Infectious Diseases	Pathogen Genomics Center, National Institute of Infectious Diseases	Tsuyoshi Sekizuka et al	for lineage analysis	already deposited
3643	Japan/PG-8271/2020	EPI_ISL_687370	2020-08-02	Asia / Japan	Asia / Japan	B.1.1.284	Pathogen Genomics Center, National Institute of Infectious Diseases	Pathogen Genomics Center, National Institute of Infectious Diseases	Tsuyoshi Sekizuka et al	for lineage analysis	already deposited
3644	Japan/PG-8272/2020	EPI_ISL_687371	2020-08-03	Asia / Japan	Asia / Japan	B.1.1.284	Pathogen Genomics Center, National Institute of Infectious Diseases	Pathogen Genomics Center, National Institute of Infectious Diseases	Tsuyoshi Sekizuka et al	for lineage analysis	already deposited
3645	Japan/PG-8273/2020	EPI_ISL_687372	2020-08-04	Asia / Japan	Asia / Japan	B.1.1.284	Pathogen Genomics Center, National Institute of Infectious Diseases	Pathogen Genomics Center, National Institute of Infectious Diseases	Tsuyoshi Sekizuka et al	for lineage analysis	already deposited
3646	Japan/PG-8274/2020	EPI_ISL_687373	2020-08-04	Asia / Japan	Asia / Japan	B.1.1.284	Pathogen Genomics Center, National Institute of Infectious Diseases	Pathogen Genomics Center, National Institute of Infectious Diseases	Tsuyoshi Sekizuka et al	for lineage analysis	already deposited
3647	Japan/PG-8275/2020	EPI_ISL_687374	2020-08-04	Asia / Japan	Asia / Japan	B.1.1.284	Pathogen Genomics Center, National Institute of Infectious Diseases	Pathogen Genomics Center, National Institute of Infectious Diseases	Tsuyoshi Sekizuka et al	for lineage analysis	already deposited
3648	Japan/PG-8276/2020	EPI_ISL_687375	2020-08-04	Asia / Japan	Asia / Japan	B.1.1.284	Pathogen Genomics Center, National Institute of Infectious Diseases	Pathogen Genomics Center, National Institute of Infectious Diseases	Tsuyoshi Sekizuka et al	for lineage analysis	already deposited
3649	Japan/PG-8277/2020	EPI_ISL_687376	2020-08-04	Asia / Japan	Asia / Japan	B.1.1.284	Pathogen Genomics Center, National Institute of Infectious Diseases	Pathogen Genomics Center, National Institute of Infectious Diseases	Tsuyoshi Sekizuka et al	for lineage analysis	already deposited
3650	Japan/PG-8278/2020	EPI_ISL_687377	2020-08-04	Asia / Japan	Asia / Japan	B.1.1.284	Pathogen Genomics Center, National Institute of Infectious Diseases	Pathogen Genomics Center, National Institute of Infectious Diseases	Tsuyoshi Sekizuka et al	for lineage analysis	already deposited
3651	Japan/PG-8279/2020	EPI_ISL_687378	2020-08-04	Asia / Japan	Asia / Japan	B.1.1.284	Pathogen Genomics Center, National Institute of Infectious Diseases	Pathogen Genomics Center, National Institute of Infectious Diseases	Tsuyoshi Sekizuka et al	for lineage analysis	already deposited
3652	Japan/PG-8280/2020	EPI_ISL_687379	2020-08-04	Asia / Japan	Asia / Japan	B.1.1.284	Pathogen Genomics Center, National Institute of Infectious Diseases	Pathogen Genomics Center, National Institute of Infectious Diseases	Tsuyoshi Sekizuka et al	for lineage analysis	already deposited
3653	Japan/PG-8281/2020	EPI_ISL_687380	2020-08-04	Asia / Japan	Asia / Japan	B.1.1.284	Pathogen Genomics Center, National Institute of Infectious Diseases	Pathogen Genomics Center, National Institute of Infectious Diseases	Tsuyoshi Sekizuka et al	for lineage analysis	already deposited
3654	Japan/PG-8282/2020	EPI_ISL_687381	2020-08-04	Asia / Japan	Asia / Japan	B.1.1.284	Pathogen Genomics Center, National Institute of Infectious Diseases	Pathogen Genomics Center, National Institute of Infectious Diseases	Tsuyoshi Sekizuka et al	for lineage analysis	already deposited
3655	Japan/PG-8283/2020	EPI_ISL_687382	2020-08-04	Asia / Japan	Asia / Japan	B.1.1.284	Pathogen Genomics Center, National Institute of Infectious Diseases	Pathogen Genomics Center, National Institute of Infectious Diseases	Tsuyoshi Sekizuka et al	for lineage analysis	already deposited
3656	Japan/PG-8284/2020	EPI_ISL_687383	2020-08-04	Asia / Japan	Asia / Japan	B.1.1.284	Pathogen Genomics Center, National Institute of Infectious Diseases	Pathogen Genomics Center, National Institute of Infectious Diseases	Tsuyoshi Sekizuka et al	for lineage analysis	already deposited
3657	Japan/PG-8285/2020	EPI_ISL_687384	2020-08-04	Asia / Japan	Asia / Japan	B.1.1.284	Pathogen Genomics Center, National Institute of Infectious Diseases	Pathogen Genomics Center, National Institute of Infectious Diseases	Tsuyoshi Sekizuka et al	for lineage analysis	already deposited
3658	Japan/PG-8286/2020	EPI_ISL_687385	2020-08-04	Asia / Japan	Asia / Japan	B.1.1.284	Pathogen Genomics Center, National Institute of Infectious Diseases	Pathogen Genomics Center, National Institute of Infectious Diseases	Tsuyoshi Sekizuka et al	for lineage analysis	already deposited
3659	Japan/PG-8287/2020	EPI_ISL_687386	2020-08-04	Asia / Japan	Asia / Japan	B.1.1.284	Pathogen Genomics Center, National Institute of Infectious Diseases	Pathogen Genomics Center, National Institute of Infectious Diseases	Tsuyoshi Sekizuka et al	for lineage analysis	already deposited
3660	Japan/PG-8288/2020	EPI_ISL_687387	2020-08-04	Asia / Japan	Asia / Japan	B.1.1.284	Pathogen Genomics Center, National Institute of Infectious Diseases	Pathogen Genomics Center, National Institute of Infectious Diseases	Tsuyoshi Sekizuka et al	for lineage analysis	already deposited
3661	Japan/PG-8289/2020	EPI_ISL_687388	2020-08-04	Asia / Japan	Asia / Japan	B.1.1.284	Pathogen Genomics Center, National Institute of Infectious Diseases	Pathogen Genomics Center, National Institute of Infectious Diseases	Tsuyoshi Sekizuka et al	for lineage analysis	already deposited
3662	Japan/PG-8290/2020	EPI_ISL_687389	2020-08-04	Asia / Japan	Asia / Japan	B.1.1.284	Pathogen Genomics Center, National Institute of Infectious Diseases	Pathogen Genomics Center, National Institute of Infectious Diseases	Tsuyoshi Sekizuka et al	for lineage analysis	already deposited
3663	Japan/PG-8291/2020	EPI_ISL_687390	2020-08-04	Asia / Japan	Asia / Japan	B.1.1.284	Pathogen Genomics Center, National Institute of Infectious Diseases	Pathogen Genomics Center, National Institute of Infectious Diseases	Tsuyoshi Sekizuka et al	for lineage analysis	already deposited
3664	Japan/PG-8292/2020	EPI_ISL_687391	2020-08-05	Asia / Japan	Asia / Japan	B.1.1.284	Pathogen Genomics Center, National Institute of Infectious Diseases	Pathogen Genomics Center, National Institute of Infectious Diseases	Tsuyoshi Sekizuka et al	for lineage analysis	already deposited
3665	Japan/PG-8293/2020	EPI_ISL_687392	2020-08-05	Asia / Japan	Asia / Japan	B.1.1.284	Pathogen Genomics Center, National Institute of Infectious Diseases	Pathogen Genomics Center, National Institute of Infectious Diseases	Tsuyoshi Sekizuka et al	for lineage analysis	already deposited
3666	Japan/PG-8294/2020	EPI_ISL_687393	2020-08-05	Asia / Japan	Asia / Japan	B.1.1.284	Pathogen Genomics Center, National Institute of Infectious Diseases	Pathogen Genomics Center, National Institute of Infectious Diseases	Tsuyoshi Sekizuka et al	for lineage analysis	already deposited
3667	Japan/PG-8295/2020	EPI_ISL_687394	2020-08-05	Asia / Japan	Asia / Japan	B.1.1.284	Pathogen Genomics Center, National Institute of Infectious Diseases	Pathogen Genomics Center, National Institute of Infectious Diseases	Tsuyoshi Sekizuka et al	for lineage analysis	already deposited
3668	Japan/PG-8296/2020	EPI_ISL_687395	2020-08-05	Asia / Japan	Asia / Japan	B.1.1.284	Pathogen Genomics Center, National Institute of Infectious Diseases	Pathogen Genomics Center, National Institute of Infectious Diseases	Tsuyoshi Sekizuka et al	for lineage analysis	already deposited
3669	Japan/PG-8297/2020	EPI_ISL_687396	2020-08-05	Asia / Japan	Asia / Japan	B.1.1.284	Pathogen Genomics Center, National Institute of Infectious Diseases	Pathogen Genomics Center, National Institute of Infectious Diseases	Tsuyoshi Sekizuka et al	for lineage analysis	already deposited
3670	Japan/PG-8298/2020	EPI_ISL_687397	2020-08-05	Asia / Japan	Asia / Japan	B.1.1.284	Pathogen Genomics Center, National Institute of Infectious Diseases	Pathogen Genomics Center, National Institute of Infectious Diseases	Tsuyoshi Sekizuka et al	for lineage analysis	already deposited
3671	Japan/PG-8299/2020	EPI_ISL_687398	2020-08-05	Asia / Japan	Asia / Japan	B.1.1.284	Pathogen Genomics Center, National Institute of Infectious Diseases	Pathogen Genomics Center, National Institute of Infectious Diseases	Tsuyoshi Sekizuka et al	for lineage analysis	already deposited
3672	Japan/PG-8300/2020	EPI_ISL_687399	2020-08-05	Asia / Japan	Asia / Japan	B.1.1.284	Pathogen Genomics Center, National Institute of Infectious Diseases	Pathogen Genomics Center, National Institute of Infectious Diseases	Tsuyoshi Sekizuka et al	for lineage analysis	already deposited
3673	Japan/PG-8301/2020	EPI_ISL_687400	2020-08-05	Asia / Japan	Asia / Japan	B.1.1.284	Pathogen Genomics Center, National Institute of Infectious Diseases	Pathogen Genomics Center, National Institute of Infectious Diseases	Tsuyoshi Sekizuka et al	for lineage analysis	already deposited
3674	Japan/PG-8302/2020	EPI_ISL_687401	2020-08-05	Asia / Japan	Asia / Japan	B.1.1.284	Pathogen Genomics Center, National Institute of Infectious Diseases	Pathogen Genomics Center, National Institute of Infectious Diseases	Tsuyoshi Sekizuka et al	for lineage analysis	already deposited
3675	Japan/PG-8303/2020	EPI_ISL_687402	2020-08-05	Asia / Japan	Asia / Japan	B.1.1.284	Pathogen Genomics Center, National Institute of Infectious Diseases	Pathogen Genomics Center, National Institute of Infectious Diseases	Tsuyoshi Sekizuka et al	for lineage analysis	already deposited
3676	Japan/PG-8304/2020	EPI_ISL_687403	2020-08-05	Asia / Japan	Asia / Japan	B.1.1.284	Pathogen Genomics Center, National Institute of Infectious Diseases	Pathogen Genomics Center, National Institute of Infectious Diseases	Tsuyoshi Sekizuka et al	for lineage analysis	already deposited
3677	Japan/PG-8305/2020	EPI_ISL_687404	2020-08-05	Asia / Japan	Asia / Japan	B.1.1.284	Pathogen Genomics Center, National Institute of Infectious Diseases	Pathogen Genomics Center, National Institute of Infectious Diseases	Tsuyoshi Sekizuka et al	for lineage analysis	already deposited
3678	Japan/PG-8306/2020	EPI_ISL_687405	2020-08-05	Asia / Japan	Asia / Japan	B.1.1.284	Pathogen Genomics Center, National Institute of Infectious Diseases	Pathogen Genomics Center, National Institute of Infectious Diseases	Tsuyoshi Sekizuka et al	for lineage analysis	already deposited
3679	Japan/PG-8307/2020	EPI_ISL_687406	2020-08-05	Asia / Japan	Asia / Japan	B.1.1.284	Pathogen Genomics Center, National Institute of Infectious Diseases	Pathogen Genomics Center, National Institute of Infectious Diseases	Tsuyoshi Sekizuka et al	for lineage analysis	already deposited
3680	Japan/PG-8308/2020	EPI_ISL_687407	2020-08-05	Asia / Japan	Asia / Japan	B.1.1.284	Pathogen Genomics Center, National Institute of Infectious Diseases	Pathogen Genomics Center, National Institute of Infectious Diseases	Tsuyoshi Sekizuka et al	for lineage analysis	already deposited
3681	Japan/PG-8309/2020	EPI_ISL_687408	2020-08-05	Asia / Japan	Asia / Japan	B.1.1.284	Pathogen Genomics Center, National Institute of Infectious Diseases	Pathogen Genomics Center, National Institute of Infectious Diseases	Tsuyoshi Sekizuka et al	for lineage analysis	already deposited
3682	Japan/PG-8310/2020	EPI_ISL_687409	2020-08-05	Asia / Japan	Asia / Japan	B.1.1.284	Pathogen Genomics Center, National Institute of Infectious Diseases	Pathogen Genomics Center, National Institute of Infectious Diseases	Tsuyoshi Sekizuka et al	for lineage analysis	already deposited
3683	Japan/PG-8311/2020	EPI_ISL_687410	2020-08-05	Asia / Japan	Asia / Japan	B.1.1.284	Pathogen Genomics Center, National Institute of Infectious Diseases	Pathogen Genomics Center, National Institute of Infectious Diseases	Tsuyoshi Sekizuka et al	for lineage analysis	already deposited
3684	Japan/PG-8312/2020	EPI_ISL_687411	2020-08-05	Asia / Japan	Asia / Japan	B.1.1.284	Pathogen Genomics Center, National Institute of Infectious Diseases	Pathogen Genomics Center, National Institute of Infectious Diseases	Tsuyoshi Sekizuka et al	for lineage analysis	already deposited
3685	Japan/PG-8313/2020	EPI_ISL_687412	2020-08-05	Asia / Japan	Asia / Japan	B.1.1.214	Pathogen Genomics Center, National Institute of Infectious Diseases	Pathogen Genomics Center, National Institute of Infectious Diseases	Tsuyoshi Sekizuka et al	for lineage analysis	already deposited
3686	Japan/PG-8314/2020	EPI_ISL_687413	2020-08-05	Asia / Japan	Asia / Japan	B.1.1.214	Pathogen Genomics Center, National Institute of Infectious Diseases	Pathogen Genomics Center, National Institute of Infectious Diseases	Tsuyoshi Sekizuka et al	for lineage analysis	already deposited
3687	Japan/PG-8315/2020	EPI_ISL_687414	2020-08-06	Asia / Japan	Asia / Japan	B.1.1.284	Pathogen Genomics Center, National Institute of Infectious Diseases	Pathogen Genomics Center, National Institute of Infectious Diseases	Tsuyoshi Sekizuka et al	for lineage analysis	already deposited
3688	Japan/PG-8316/2020	EPI_ISL_687415	2020-08-06	Asia / Japan	Asia / Japan	B.1.1.284	Pathogen Genomics Center, National Institute of Infectious Diseases	Pathogen Genomics Center, National Institute of Infectious Diseases	Tsuyoshi Sekizuka et al	for lineage analysis	already deposited
3689	Japan/PG-8317/2020	EPI_ISL_687416	2020-08-06	Asia / Japan	Asia / Japan	B.1.1.284	Pathogen Genomics Center, National Institute of Infectious Diseases	Pathogen Genomics Center, National Institute of Infectious Diseases	Tsuyoshi Sekizuka et al	for lineage analysis	already deposited
3690	Japan/PG-8318/2020	EPI_ISL_687417	2020-08-07	Asia / Japan	Asia / Japan	B.1.1.284	Pathogen Genomics Center, National Institute of Infectious Diseases	Pathogen Genomics Center, National Institute of Infectious Diseases	Tsuyoshi Sekizuka et al	for lineage analysis	already deposited
3691	Japan/PG-8319/2020	EPI_ISL_687418	2020-08-07	Asia / Japan	Asia / Japan	B.1.1.284	Pathogen Genomics Center, National Institute of Infectious Diseases	Pathogen Genomics Center, National Institute of Infectious Diseases	Tsuyoshi Sekizuka et al	for lineage analysis	already deposited
3692	Japan/PG-8320/2020	EPI_ISL_687419	2020-08-07	Asia / Japan	Asia / Japan	B.1.1.284	Pathogen Genomics Center, National Institute of Infectious Diseases	Pathogen Genomics Center, National Institute of Infectious Diseases	Tsuyoshi Sekizuka et al	for lineage analysis	already deposited
3693	Japan/PG-8321/2020	EPI_ISL_687420	2020-08-07	Asia / Japan	Asia / Japan	B.1.1.284	Pathogen Genomics Center, National Institute of Infectious Diseases	Pathogen Genomics Center, National Institute of Infectious Diseases	Tsuyoshi Sekizuka et al	for lineage analysis	already deposited
3694	Japan/PG-8322/2020	EPI_ISL_687421	2020-08-07	Asia / Japan	Asia / Japan	B.1.1.284	Pathogen Genomics Center, National Institute of Infectious Diseases	Pathogen Genomics Center, National Institute of Infectious Diseases	Tsuyoshi Sekizuka et al	for lineage analysis	already deposited
3695	Japan/PG-8323/2020	EPI_ISL_687422	2020-08-07	Asia / Japan	Asia / Japan	B.1.1.284	Pathogen Genomics Center, National Institute of Infectious Diseases	Pathogen Genomics Center, National Institute of Infectious Diseases	Tsuyoshi Sekizuka et al	for lineage analysis	already deposited
3696	Japan/PG-8324/2020	EPI_ISL_687423	2020-08-07	Asia / Japan	Asia / Japan	B.1.1.284	Pathogen Genomics Center, National Institute of Infectious Diseases	Pathogen Genomics Center, National Institute of Infectious Diseases	Tsuyoshi Sekizuka et al	for lineage analysis	already deposited
3697	Japan/PG-8325/2020	EPI_ISL_687424	2020-08-08	Asia / Japan	Asia / Japan	B.1.1.284	Pathogen Genomics Center, National Institute of Infectious Diseases	Pathogen Genomics Center, National Institute of Infectious Diseases	Tsuyoshi Sekizuka et al	for lineage analysis	already deposited
3698	Japan/PG-8326/2020	EPI_ISL_687425	2020-08-08	Asia / Japan	Asia / Japan	B.1.1.284	Pathogen Genomics Center, National Institute of Infectious Diseases	Pathogen Genomics Center, National Institute of Infectious Diseases	Tsuyoshi Sekizuka et al	for lineage analysis	already deposited
3699	Japan/PG-8327/2020	EPI_ISL_687426	2020-08-09	Asia / Japan	Asia / Japan	B.1.1.284	Pathogen Genomics Center, National Institute of Infectious Diseases	Pathogen Genomics Center, National Institute of Infectious Diseases	Tsuyoshi Sekizuka et al	for lineage analysis	already deposited
3700	Japan/PG-8328/2020	EPI_ISL_687427	2020-08-10	Asia / Japan	Asia / Japan	B.1.1.284	Pathogen Genomics Center, National Institute of Infectious Diseases	Pathogen Genomics Center, National Institute of Infectious Diseases	Tsuyoshi Sekizuka et al	for lineage analysis	already deposited
3701	Japan/PG-8329/2020	EPI_ISL_687428	2020-08-11	Asia / Japan	Asia / Japan	B.1.1.284	Pathogen Genomics Center, National Institute of Infectious Diseases	Pathogen Genomics Center, National Institute of Infectious Diseases	Tsuyoshi Sekizuka et al	for lineage analysis	already deposited
3702	Japan/PG-8330/2020	EPI_ISL_687429	2020-08-13	Asia / Japan	Asia / Japan	B.1.1.284	Pathogen Genomics Center, National Institute of Infectious Diseases	Pathogen Genomics Center, National Institute of Infectious Diseases	Tsuyoshi Sekizuka et al	for lineage analysis	already deposited
3703	Japan/PG-8331/2020	EPI_ISL_687430	2020-08-15	Asia / Japan	Asia / Japan	B.1.1.284	Pathogen Genomics Center, National Institute of Infectious Diseases	Pathogen Genomics Center, National Institute of Infectious Diseases	Tsuyoshi Sekizuka et al	for lineage analysis	already deposited
3704	Japan/PG-8332/2020	EPI_ISL_687431	2020-08-15	Asia / Japan	Asia / Japan	B.1.1.214	Pathogen Genomics Center, National Institute of Infectious Diseases	Pathogen Genomics Center, National Institute of Infectious Diseases	Tsuyoshi Sekizuka et al	for lineage analysis	already deposited
3705	Japan/PG-8333/2020	EPI_ISL_687432	2020-08-16	Asia / Japan	Asia / Japan	B.1.1.284	Pathogen Genomics Center, National Institute of Infectious Diseases	Pathogen Genomics Center, National Institute of Infectious Diseases	Tsuyoshi Sekizuka et al	for lineage analysis	already deposited
3706	Japan/PG-8334/2020	EPI_ISL_687433	2020-08-16	Asia / Japan	Asia / Japan	B.1.1.214	Pathogen Genomics Center, National Institute of Infectious Diseases	Pathogen Genomics Center, National Institute of Infectious Diseases	Tsuyoshi Sekizuka et al	for lineage analysis	already deposited
3707	Japan/PG-8335/2020	EPI_ISL_687434	2020-08-18	Asia / Japan	Asia / Japan	B.1.1.284	Pathogen Genomics Center, National Institute of Infectious Diseases	Pathogen Genomics Center, National Institute of Infectious Diseases	Tsuyoshi Sekizuka et al	for lineage analysis	already deposited
3708	Japan/PG-8336/2020	EPI_ISL_687435	2020-08-19	Asia / Japan	Asia / Japan	B.1.1.284	Pathogen Genomics Center, National Institute of Infectious Diseases	Pathogen Genomics Center, National Institute of Infectious Diseases	Tsuyoshi Sekizuka et al	for lineage analysis	already deposited
3709	Japan/PG-8337/2020	EPI_ISL_687436	2020-08-19	Asia / Japan	Asia / Japan	B.1.1.284	Pathogen Genomics Center, National Institute of Infectious Diseases	Pathogen Genomics Center, National Institute of Infectious Diseases	Tsuyoshi Sekizuka et al	for lineage analysis	already deposited
3710	Japan/PG-8338/2020	EPI_ISL_687437	2020-08-19	Asia / Japan	Asia / Japan	B.1.1.284	Pathogen Genomics Center, National Institute of Infectious Diseases	Pathogen Genomics Center, National Institute of Infectious Diseases	Tsuyoshi Sekizuka et al	for lineage analysis	already deposited
3711	Japan/PG-8339/2020	EPI_ISL_687438	2020-08-19	Asia / Japan	Asia / Japan	B.1.1.284	Pathogen Genomics Center, National Institute of Infectious Diseases	Pathogen Genomics Center, National Institute of Infectious Diseases	Tsuyoshi Sekizuka et al	for lineage analysis	already deposited
3712	Japan/PG-8340/2020	EPI_ISL_687439	2020-08-20	Asia / Japan	Asia / Japan	B.1.1.284	Pathogen Genomics Center, National Institute of Infectious Diseases	Pathogen Genomics Center, National Institute of Infectious Diseases	Tsuyoshi Sekizuka et al	for lineage analysis	already deposited
3713	Japan/PG-8341/2020	EPI_ISL_687440	2020-08-20	Asia / Japan	Asia / Japan	B.1.1.284	Pathogen Genomics Center, National Institute of Infectious Diseases	Pathogen Genomics Center, National Institute of Infectious Diseases	Tsuyoshi Sekizuka et al	for lineage analysis	already deposited
3714	Japan/PG-8342/2020	EPI_ISL_687441	2020-08-21	Asia / Japan	Asia / Japan	B.1.1.284	Pathogen Genomics Center, National Institute of Infectious Diseases	Pathogen Genomics Center, National Institute of Infectious Diseases	Tsuyoshi Sekizuka et al	for lineage analysis	already deposited
3715	Japan/PG-8343/2020	EPI_ISL_687442	2020-08-21	Asia / Japan	Asia / Japan	B.1.1.284	Pathogen Genomics Center, National Institute of Infectious Diseases	Pathogen Genomics Center, National Institute of Infectious Diseases	Tsuyoshi Sekizuka et al	for lineage analysis	already deposited
3716	Japan/PG-8344/2020	EPI_ISL_687443	2020-08-21	Asia / Japan	Asia / Japan	B.1.1.284	Pathogen Genomics Center, National Institute of Infectious Diseases	Pathogen Genomics Center, National Institute of Infectious Diseases	Tsuyoshi Sekizuka et al	for lineage analysis	already deposited
3717	Japan/PG-8345/2020	EPI_ISL_687444	2020-08-21	Asia / Japan	Asia / Japan	B.1.1.284	Pathogen Genomics Center, National Institute of Infectious Diseases	Pathogen Genomics Center, National Institute of Infectious Diseases	Tsuyoshi Sekizuka et al	for lineage analysis	already deposited
3718	Japan/PG-8346/2020	EPI_ISL_687445	2020-08-22	Asia / Japan	Asia / Japan	B.1.1.284	Pathogen Genomics Center, National Institute of Infectious Diseases	Pathogen Genomics Center, National Institute of Infectious Diseases	Tsuyoshi Sekizuka et al	for lineage analysis	already deposited
3719	Japan/PG-8347/2020	EPI_ISL_687446	2020-08-22	Asia / Japan	Asia / Japan	B.1.1.284	Pathogen Genomics Center, National Institute of Infectious Diseases	Pathogen Genomics Center, National Institute of Infectious Diseases	Tsuyoshi Sekizuka et al	for lineage analysis	already deposited
3720	Japan/PG-8348/2020	EPI_ISL_687447	2020-08-23	Asia / Japan	Asia / Japan	B.1.1.284	Pathogen Genomics Center, National Institute of Infectious Diseases	Pathogen Genomics Center, National Institute of Infectious Diseases	Tsuyoshi Sekizuka et al	for lineage analysis	already deposited
3721	Japan/PG-8349/2020	EPI_ISL_687448	2020-08-23	Asia / Japan	Asia / Japan	B.1.1.284	Pathogen Genomics Center, National Institute of Infectious Diseases	Pathogen Genomics Center, National Institute of Infectious Diseases	Tsuyoshi Sekizuka et al	for lineage analysis	already deposited
3722	Japan/PG-8350/2020	EPI_ISL_687449	2020-08-23	Asia / Japan	Asia / Japan	B.1.1.284	Pathogen Genomics Center, National Institute of Infectious Diseases	Pathogen Genomics Center, National Institute of Infectious Diseases	Tsuyoshi Sekizuka et al	for lineage analysis	already deposited
3723	Japan/PG-8351/2020	EPI_ISL_687450	2020-08-26	Asia / Japan	Asia / Japan	B.1.1.284	Pathogen Genomics Center, National Institute of Infectious Diseases	Pathogen Genomics Center, National Institute of Infectious Diseases	Tsuyoshi Sekizuka et al	for lineage analysis	already deposited
3724	Japan/PG-8352/2020	EPI_ISL_687451	2020-08-26	Asia / Japan	Asia / Japan	B.1.1.284	Pathogen Genomics Center, National Institute of Infectious Diseases	Pathogen Genomics Center, National Institute of Infectious Diseases	Tsuyoshi Sekizuka et al	for lineage analysis	already deposited
3725	Japan/PG-8353/2020	EPI_ISL_687452	2020-08-28	Asia / Japan	Asia / Japan	B.1.1.284	Pathogen Genomics Center, National Institute of Infectious Diseases	Pathogen Genomics Center, National Institute of Infectious Diseases	Tsuyoshi Sekizuka et al	for lineage analysis	already deposited
3726	Japan/PG-8354/2020	EPI_ISL_687453	2020-08-29	Asia / Japan	Asia / Japan	B.1.1.284	Pathogen Genomics Center, National Institute of Infectious Diseases	Pathogen Genomics Center, National Institute of Infectious Diseases	Tsuyoshi Sekizuka et al	for lineage analysis	already deposited
3727	Japan/PG-8355/2020	EPI_ISL_687454	2020-08-30	Asia / Japan	Asia / Japan	B.1.1.284	Pathogen Genomics Center, National Institute of Infectious Diseases	Pathogen Genomics Center, National Institute of Infectious Diseases	Tsuyoshi Sekizuka et al	for lineage analysis	already deposited
3728	Japan/PG-8356/2020	EPI_ISL_687455	2020-08-30	Asia / Japan	Asia / Japan	B.1.1.284	Pathogen Genomics Center, National Institute of Infectious Diseases	Pathogen Genomics Center, National Institute of Infectious Diseases	Tsuyoshi Sekizuka et al	for lineage analysis	already deposited
3729	Japan/PG-8357/2020	EPI_ISL_687456	2020-08-31	Asia / Japan	Asia / Japan	B.1.1.284	Pathogen Genomics Center, National Institute of Infectious Diseases	Pathogen Genomics Center, National Institute of Infectious Diseases	Tsuyoshi Sekizuka et al	for lineage analysis	already deposited
3730	Japan/PG-8358/2020	EPI_ISL_687457	2020-09-01	Asia / Japan	Asia / Japan	B.1.1.284	Pathogen Genomics Center, National Institute of Infectious Diseases	Pathogen Genomics Center, National Institute of Infectious Diseases	Tsuyoshi Sekizuka et al	for lineage analysis	already deposited
3731	Japan/PG-8359/2020	EPI_ISL_687458	2020-09-01	Asia / Japan	Asia / Japan	B.1.1.284	Pathogen Genomics Center, National Institute of Infectious Diseases	Pathogen Genomics Center, National Institute of Infectious Diseases	Tsuyoshi Sekizuka et al	for lineage analysis	already deposited
3732	Japan/PG-8360/2020	EPI_ISL_687459	2020-06-22	Asia / Japan	Asia / Japan	B.1.1.214	Pathogen Genomics Center, National Institute of Infectious Diseases	Pathogen Genomics Center, National Institute of Infectious Diseases	Tsuyoshi Sekizuka et al	for lineage analysis	already deposited
3733	Japan/PG-8361/2020	EPI_ISL_687460	2020-07-01	Asia / Japan	Asia / Japan	B.1.1.284	Pathogen Genomics Center, National Institute of Infectious Diseases	Pathogen Genomics Center, National Institute of Infectious Diseases	Tsuyoshi Sekizuka et al	for lineage analysis	already deposited
3734	Japan/PG-8362/2020	EPI_ISL_687461	2020-07-01	Asia / Japan	Asia / Japan	B.1.1.284	Pathogen Genomics Center, National Institute of Infectious Diseases	Pathogen Genomics Center, National Institute of Infectious Diseases	Tsuyoshi Sekizuka et al	for lineage analysis	already deposited
3735	Japan/PG-8363/2020	EPI_ISL_687462	2020-07-13	Asia / Japan	Asia / Japan	B.1.1.284	Pathogen Genomics Center, National Institute of Infectious Diseases	Pathogen Genomics Center, National Institute of Infectious Diseases	Tsuyoshi Sekizuka et al	for lineage analysis	already deposited
3736	Japan/PG-8364/2020	EPI_ISL_687463	2020-07-14	Asia / Japan	Asia / Japan	B.1.1.284	Pathogen Genomics Center, National Institute of Infectious Diseases	Pathogen Genomics Center, National Institute of Infectious Diseases	Tsuyoshi Sekizuka et al	for lineage analysis	already deposited
3737	Japan/PG-8365/2020	EPI_ISL_687464	2020-07-17	Asia / Japan	Asia / Japan	B.1.1.284	Pathogen Genomics Center, National Institute of Infectious Diseases	Pathogen Genomics Center, National Institute of Infectious Diseases	Tsuyoshi Sekizuka et al	for lineage analysis	already deposited
3738	Japan/PG-8366/2020	EPI_ISL_687465	2020-07-17	Asia / Japan	Asia / Japan	B.1.1.284	Pathogen Genomics Center, National Institute of Infectious Diseases	Pathogen Genomics Center, National Institute of Infectious Diseases	Tsuyoshi Sekizuka et al	for lineage analysis	already deposited
3739	Japan/PG-8367/2020	EPI_ISL_687466	2020-07-18	Asia / Japan	Asia / Japan	B.1.1.284	Pathogen Genomics Center, National Institute of Infectious Diseases	Pathogen Genomics Center, National Institute of Infectious Diseases	Tsuyoshi Sekizuka et al	for lineage analysis	already deposited
3740	Japan/PG-8368/2020	EPI_ISL_687467	2020-07-19	Asia / Japan	Asia / Japan	B.1.1.284	Pathogen Genomics Center, National Institute of Infectious Diseases	Pathogen Genomics Center, National Institute of Infectious Diseases	Tsuyoshi Sekizuka et al	for lineage analysis	already deposited
3741	Japan/PG-8369/2020	EPI_ISL_687468	2020-07-21	Asia / Japan	Asia / Japan	B.1.1.284	Pathogen Genomics Center, National Institute of Infectious Diseases	Pathogen Genomics Center, National Institute of Infectious Diseases	Tsuyoshi Sekizuka et al	for lineage analysis	already deposited
3742	Japan/PG-8370/2020	EPI_ISL_687469	2020-07-23	Asia / Japan	Asia / Japan	B.1.1.284	Pathogen Genomics Center, National Institute of Infectious Diseases	Pathogen Genomics Center, National Institute of Infectious Diseases	Tsuyoshi Sekizuka et al	for lineage analysis	already deposited
3743	Japan/PG-8371/2020	EPI_ISL_687470	2020-07-23	Asia / Japan	Asia / Japan	B.1.1.284	Pathogen Genomics Center, National Institute of Infectious Diseases	Pathogen Genomics Center, National Institute of Infectious Diseases	Tsuyoshi Sekizuka et al	for lineage analysis	already deposited
3744	Japan/PG-8372/2020	EPI_ISL_687471	2020-07-23	Asia / Japan	Asia / Japan	B.1.1.284	Pathogen Genomics Center, National Institute of Infectious Diseases	Pathogen Genomics Center, National Institute of Infectious Diseases	Tsuyoshi Sekizuka et al	for lineage analysis	already deposited
3745	Japan/PG-8373/2020	EPI_ISL_687472	2020-07-23	Asia / Japan	Asia / Japan	B.1.1.214	Pathogen Genomics Center, National Institute of Infectious Diseases	Pathogen Genomics Center, National Institute of Infectious Diseases	Tsuyoshi Sekizuka et al	for lineage analysis	already deposited
3746	Japan/PG-8374/2020	EPI_ISL_687473	2020-07-24	Asia / Japan	Asia / Japan	B.1.1.284	Pathogen Genomics Center, National Institute of Infectious Diseases	Pathogen Genomics Center, National Institute of Infectious Diseases	Tsuyoshi Sekizuka et al	for lineage analysis	already deposited
3747	Japan/PG-8375/2020	EPI_ISL_687474	2020-07-24	Asia / Japan	Asia / Japan	B.1.1.284	Pathogen Genomics Center, National Institute of Infectious Diseases	Pathogen Genomics Center, National Institute of Infectious Diseases	Tsuyoshi Sekizuka et al	for lineage analysis	already deposited
3748	Japan/PG-8376/2020	EPI_ISL_687475	2020-07-24	Asia / Japan	Asia / Japan	B.1.1.284	Pathogen Genomics Center, National Institute of Infectious Diseases	Pathogen Genomics Center, National Institute of Infectious Diseases	Tsuyoshi Sekizuka et al	for lineage analysis	already deposited
3749	Japan/PG-8377/2020	EPI_ISL_687476	2020-07-25	Asia / Japan	Asia / Japan	B.1.1.284	Pathogen Genomics Center, National Institute of Infectious Diseases	Pathogen Genomics Center, National Institute of Infectious Diseases	Tsuyoshi Sekizuka et al	for lineage analysis	already deposited
3750	Japan/PG-8378/2020	EPI_ISL_687477	2020-07-26	Asia / Japan	Asia / Japan	B.1.1.284	Pathogen Genomics Center, National Institute of Infectious Diseases	Pathogen Genomics Center, National Institute of Infectious Diseases	Tsuyoshi Sekizuka et al	for lineage analysis	already deposited
3751	Japan/PG-8379/2020	EPI_ISL_687478	2020-07-26	Asia / Japan	Asia / Japan	B.1.1.284	Pathogen Genomics Center, National Institute of Infectious Diseases	Pathogen Genomics Center, National Institute of Infectious Diseases	Tsuyoshi Sekizuka et al	for lineage analysis	already deposited
3752	Japan/PG-8380/2020	EPI_ISL_687479	2020-07-27	Asia / Japan	Asia / Japan	B.1.1.284	Pathogen Genomics Center, National Institute of Infectious Diseases	Pathogen Genomics Center, National Institute of Infectious Diseases	Tsuyoshi Sekizuka et al	for lineage analysis	already deposited
3753	Japan/PG-8381/2020	EPI_ISL_687480	2020-07-27	Asia / Japan	Asia / Japan	B.1.1.284	Pathogen Genomics Center, National Institute of Infectious Diseases	Pathogen Genomics Center, National Institute of Infectious Diseases	Tsuyoshi Sekizuka et al	for lineage analysis	already deposited
3754	Japan/PG-8382/2020	EPI_ISL_687481	2020-07-27	Asia / Japan	Asia / Japan	B.1.1.284	Pathogen Genomics Center, National Institute of Infectious Diseases	Pathogen Genomics Center, National Institute of Infectious Diseases	Tsuyoshi Sekizuka et al	for lineage analysis	already deposited
3755	Japan/PG-8383/2020	EPI_ISL_687482	2020-07-27	Asia / Japan	Asia / Japan	B.1.1.284	Pathogen Genomics Center, National Institute of Infectious Diseases	Pathogen Genomics Center, National Institute of Infectious Diseases	Tsuyoshi Sekizuka et al	for lineage analysis	already deposited
3756	Japan/PG-8384/2020	EPI_ISL_687483	2020-07-28	Asia / Japan	Asia / Japan	B.1.1.284	Pathogen Genomics Center, National Institute of Infectious Diseases	Pathogen Genomics Center, National Institute of Infectious Diseases	Tsuyoshi Sekizuka et al	for lineage analysis	already deposited
3757	Japan/PG-8385/2020	EPI_ISL_687484	2020-07-29	Asia / Japan	Asia / Japan	B.1.1.284	Pathogen Genomics Center, National Institute of Infectious Diseases	Pathogen Genomics Center, National Institute of Infectious Diseases	Tsuyoshi Sekizuka et al	for lineage analysis	already deposited
3758	Japan/PG-8386/2020	EPI_ISL_687485	2020-07-29	Asia / Japan	Asia / Japan	B.1.1.284	Pathogen Genomics Center, National Institute of Infectious Diseases	Pathogen Genomics Center, National Institute of Infectious Diseases	Tsuyoshi Sekizuka et al	for lineage analysis	already deposited
3759	Japan/PG-8387/2020	EPI_ISL_687486	2020-07-29	Asia / Japan	Asia / Japan	B.1.1.284	Pathogen Genomics Center, National Institute of Infectious Diseases	Pathogen Genomics Center, National Institute of Infectious Diseases	Tsuyoshi Sekizuka et al	for lineage analysis	already deposited
3760	Japan/PG-8388/2020	EPI_ISL_687487	2020-07-29	Asia / Japan	Asia / Japan	B.1.1.284	Pathogen Genomics Center, National Institute of Infectious Diseases	Pathogen Genomics Center, National Institute of Infectious Diseases	Tsuyoshi Sekizuka et al	for lineage analysis	already deposited
3761	Japan/PG-8389/2020	EPI_ISL_687488	2020-07-30	Asia / Japan	Asia / Japan	B.1.1.284	Pathogen Genomics Center, National Institute of Infectious Diseases	Pathogen Genomics Center, National Institute of Infectious Diseases	Tsuyoshi Sekizuka et al	for lineage analysis	already deposited
3762	Japan/PG-8390/2020	EPI_ISL_687489	2020-07-30	Asia / Japan	Asia / Japan	B.1.1.284	Pathogen Genomics Center, National Institute of Infectious Diseases	Pathogen Genomics Center, National Institute of Infectious Diseases	Tsuyoshi Sekizuka et al	for lineage analysis	already deposited
3763	Japan/PG-8391/2020	EPI_ISL_687490	2020-07-30	Asia / Japan	Asia / Japan	B.1.1.284	Pathogen Genomics Center, National Institute of Infectious Diseases	Pathogen Genomics Center, National Institute of Infectious Diseases	Tsuyoshi Sekizuka et al	for lineage analysis	already deposited
3764	Japan/PG-8392/2020	EPI_ISL_687491	2020-07-31	Asia / Japan	Asia / Japan	B.1.1.284	Pathogen Genomics Center, National Institute of Infectious Diseases	Pathogen Genomics Center, National Institute of Infectious Diseases	Tsuyoshi Sekizuka et al	for lineage analysis	already deposited
3765	Japan/PG-8393/2020	EPI_ISL_687492	2020-07-31	Asia / Japan	Asia / Japan	B.1.1.284	Pathogen Genomics Center, National Institute of Infectious Diseases	Pathogen Genomics Center, National Institute of Infectious Diseases	Tsuyoshi Sekizuka et al	for lineage analysis	already deposited
3766	Japan/PG-8394/2020	EPI_ISL_687493	2020-07-31	Asia / Japan	Asia / Japan	B.1.1.284	Pathogen Genomics Center, National Institute of Infectious Diseases	Pathogen Genomics Center, National Institute of Infectious Diseases	Tsuyoshi Sekizuka et al	for lineage analysis	already deposited
3767	Japan/PG-8395/2020	EPI_ISL_687494	2020-08-01	Asia / Japan	Asia / Japan	B.1.1.284	Pathogen Genomics Center, National Institute of Infectious Diseases	Pathogen Genomics Center, National Institute of Infectious Diseases	Tsuyoshi Sekizuka et al	for lineage analysis	already deposited
3768	Japan/PG-8396/2020	EPI_ISL_687495	2020-08-01	Asia / Japan	Asia / Japan	B.1.1.284	Pathogen Genomics Center, National Institute of Infectious Diseases	Pathogen Genomics Center, National Institute of Infectious Diseases	Tsuyoshi Sekizuka et al	for lineage analysis	already deposited
3769	Japan/PG-8397/2020	EPI_ISL_687496	2020-08-01	Asia / Japan	Asia / Japan	B.1.1.284	Pathogen Genomics Center, National Institute of Infectious Diseases	Pathogen Genomics Center, National Institute of Infectious Diseases	Tsuyoshi Sekizuka et al	for lineage analysis	already deposited
3770	Japan/PG-8398/2020	EPI_ISL_687497	2020-08-02	Asia / Japan	Asia / Japan	B.1.1.284	Pathogen Genomics Center, National Institute of Infectious Diseases	Pathogen Genomics Center, National Institute of Infectious Diseases	Tsuyoshi Sekizuka et al	for lineage analysis	already deposited
3771	Japan/PG-8399/2020	EPI_ISL_687498	2020-08-02	Asia / Japan	Asia / Japan	B.1.1.284	Pathogen Genomics Center, National Institute of Infectious Diseases	Pathogen Genomics Center, National Institute of Infectious Diseases	Tsuyoshi Sekizuka et al	for lineage analysis	already deposited
3772	Japan/PG-8400/2020	EPI_ISL_687499	2020-08-03	Asia / Japan	Asia / Japan	B.1.1.284	Pathogen Genomics Center, National Institute of Infectious Diseases	Pathogen Genomics Center, National Institute of Infectious Diseases	Tsuyoshi Sekizuka et al	for lineage analysis	already deposited
3773	Japan/PG-8401/2020	EPI_ISL_687500	2020-08-03	Asia / Japan	Asia / Japan	B.1.1.284	Pathogen Genomics Center, National Institute of Infectious Diseases	Pathogen Genomics Center, National Institute of Infectious Diseases	Tsuyoshi Sekizuka et al	for lineage analysis	already deposited
3774	Japan/PG-8402/2020	EPI_ISL_687501	2020-08-03	Asia / Japan	Asia / Japan	B.1.1.284	Pathogen Genomics Center, National Institute of Infectious Diseases	Pathogen Genomics Center, National Institute of Infectious Diseases	Tsuyoshi Sekizuka et al	for lineage analysis	already deposited
3775	Japan/PG-8403/2020	EPI_ISL_687502	2020-08-03	Asia / Japan	Asia / Japan	B.1.1.284	Pathogen Genomics Center, National Institute of Infectious Diseases	Pathogen Genomics Center, National Institute of Infectious Diseases	Tsuyoshi Sekizuka et al	for lineage analysis	already deposited
3776	Japan/PG-8404/2020	EPI_ISL_687503	2020-08-04	Asia / Japan	Asia / Japan	B.1.1.284	Pathogen Genomics Center, National Institute of Infectious Diseases	Pathogen Genomics Center, National Institute of Infectious Diseases	Tsuyoshi Sekizuka et al	for lineage analysis	already deposited
3777	Japan/PG-8405/2020	EPI_ISL_687504	2020-08-04	Asia / Japan	Asia / Japan	B.1.1.284	Pathogen Genomics Center, National Institute of Infectious Diseases	Pathogen Genomics Center, National Institute of Infectious Diseases	Tsuyoshi Sekizuka et al	for lineage analysis	already deposited
3778	Japan/PG-8406/2020	EPI_ISL_687505	2020-08-05	Asia / Japan	Asia / Japan	B.1.1.214	Pathogen Genomics Center, National Institute of Infectious Diseases	Pathogen Genomics Center, National Institute of Infectious Diseases	Tsuyoshi Sekizuka et al	for lineage analysis	already deposited
3779	Japan/PG-8407/2020	EPI_ISL_687506	2020-08-05	Asia / Japan	Asia / Japan	B.1.1.284	Pathogen Genomics Center, National Institute of Infectious Diseases	Pathogen Genomics Center, National Institute of Infectious Diseases	Tsuyoshi Sekizuka et al	for lineage analysis	already deposited
3780	Japan/PG-8408/2020	EPI_ISL_687507	2020-08-06	Asia / Japan	Asia / Japan	B.1.1.284	Pathogen Genomics Center, National Institute of Infectious Diseases	Pathogen Genomics Center, National Institute of Infectious Diseases	Tsuyoshi Sekizuka et al	for lineage analysis	already deposited
3781	Japan/PG-8409/2020	EPI_ISL_687508	2020-08-07	Asia / Japan	Asia / Japan	B.1.1.284	Pathogen Genomics Center, National Institute of Infectious Diseases	Pathogen Genomics Center, National Institute of Infectious Diseases	Tsuyoshi Sekizuka et al	for lineage analysis	already deposited
3782	Japan/PG-8410/2020	EPI_ISL_687509	2020-08-07	Asia / Japan	Asia / Japan	B.1.1.284	Pathogen Genomics Center, National Institute of Infectious Diseases	Pathogen Genomics Center, National Institute of Infectious Diseases	Tsuyoshi Sekizuka et al	for lineage analysis	already deposited
3783	Japan/PG-8411/2020	EPI_ISL_687510	2020-08-09	Asia / Japan	Asia / Japan	B.1.1.284	Pathogen Genomics Center, National Institute of Infectious Diseases	Pathogen Genomics Center, National Institute of Infectious Diseases	Tsuyoshi Sekizuka et al	for lineage analysis	already deposited
3784	Japan/PG-8412/2020	EPI_ISL_687511	2020-08-09	Asia / Japan	Asia / Japan	B.1.1.284	Pathogen Genomics Center, National Institute of Infectious Diseases	Pathogen Genomics Center, National Institute of Infectious Diseases	Tsuyoshi Sekizuka et al	for lineage analysis	already deposited
3785	Japan/PG-8413/2020	EPI_ISL_687512	2020-08-09	Asia / Japan	Asia / Japan	B.1.1.284	Pathogen Genomics Center, National Institute of Infectious Diseases	Pathogen Genomics Center, National Institute of Infectious Diseases	Tsuyoshi Sekizuka et al	for lineage analysis	already deposited
3786	Japan/PG-8414/2020	EPI_ISL_687513	2020-08-09	Asia / Japan	Asia / Japan	B.1.1.284	Pathogen Genomics Center, National Institute of Infectious Diseases	Pathogen Genomics Center, National Institute of Infectious Diseases	Tsuyoshi Sekizuka et al	for lineage analysis	already deposited
3787	Japan/PG-8415/2020	EPI_ISL_687514	2020-08-10	Asia / Japan	Asia / Japan	B.1.1.284	Pathogen Genomics Center, National Institute of Infectious Diseases	Pathogen Genomics Center, National Institute of Infectious Diseases	Tsuyoshi Sekizuka et al	for lineage analysis	already deposited
3788	Japan/PG-8416/2020	EPI_ISL_687515	2020-08-12	Asia / Japan	Asia / Japan	B.1.1.284	Pathogen Genomics Center, National Institute of Infectious Diseases	Pathogen Genomics Center, National Institute of Infectious Diseases	Tsuyoshi Sekizuka et al	for lineage analysis	already deposited
3789	Japan/PG-8417/2020	EPI_ISL_687516	2020-08-16	Asia / Japan	Asia / Japan	B.1.1.284	Pathogen Genomics Center, National Institute of Infectious Diseases	Pathogen Genomics Center, National Institute of Infectious Diseases	Tsuyoshi Sekizuka et al	for lineage analysis	already deposited
3790	Japan/PG-8418/2020	EPI_ISL_687517	2020-08-19	Asia / Japan	Asia / Japan	B.1.1.284	Pathogen Genomics Center, National Institute of Infectious Diseases	Pathogen Genomics Center, National Institute of Infectious Diseases	Tsuyoshi Sekizuka et al	for lineage analysis	already deposited
3791	Japan/PG-8419/2020	EPI_ISL_687518	2020-08-21	Asia / Japan	Asia / Japan	B.1.1.284	Pathogen Genomics Center, National Institute of Infectious Diseases	Pathogen Genomics Center, National Institute of Infectious Diseases	Tsuyoshi Sekizuka et al	for lineage analysis	already deposited
3792	Japan/PG-8420/2020	EPI_ISL_687519	2020-08-21	Asia / Japan	Asia / Japan	B.1.1.284	Pathogen Genomics Center, National Institute of Infectious Diseases	Pathogen Genomics Center, National Institute of Infectious Diseases	Tsuyoshi Sekizuka et al	for lineage analysis	already deposited
3793	Japan/PG-8421/2020	EPI_ISL_687520	2020-08-24	Asia / Japan	Asia / Japan	B.1.1.284	Pathogen Genomics Center, National Institute of Infectious Diseases	Pathogen Genomics Center, National Institute of Infectious Diseases	Tsuyoshi Sekizuka et al	for lineage analysis	already deposited
3794	Japan/PG-8422/2020	EPI_ISL_687521	2020-08-27	Asia / Japan	Asia / Japan	B.1.1.284	Pathogen Genomics Center, National Institute of Infectious Diseases	Pathogen Genomics Center, National Institute of Infectious Diseases	Tsuyoshi Sekizuka et al	for lineage analysis	already deposited
3795	Japan/PG-8423/2020	EPI_ISL_687522	2020-08-27	Asia / Japan	Asia / Japan	B.1.1.214	Pathogen Genomics Center, National Institute of Infectious Diseases	Pathogen Genomics Center, National Institute of Infectious Diseases	Tsuyoshi Sekizuka et al	for lineage analysis	already deposited
3796	Japan/PG-8424/2020	EPI_ISL_687523	2020-09-03	Asia / Japan	Asia / Japan	B.1.1.284	Pathogen Genomics Center, National Institute of Infectious Diseases	Pathogen Genomics Center, National Institute of Infectious Diseases	Tsuyoshi Sekizuka et al	for lineage analysis	already deposited
3797	Japan/PG-8425/2020	EPI_ISL_687524	2020-09-04	Asia / Japan	Asia / Japan	B.1.1.214	Pathogen Genomics Center, National Institute of Infectious Diseases	Pathogen Genomics Center, National Institute of Infectious Diseases	Tsuyoshi Sekizuka et al	for lineage analysis	already deposited
3798	Japan/PG-8426/2020	EPI_ISL_687525	2020-09-04	Asia / Japan	Asia / Japan	B.1.1.284	Pathogen Genomics Center, National Institute of Infectious Diseases	Pathogen Genomics Center, National Institute of Infectious Diseases	Tsuyoshi Sekizuka et al	for lineage analysis	already deposited
3799	Japan/PG-8427/2020	EPI_ISL_687526	2020-09-08	Asia / Japan	Asia / Japan	B.1.1.214	Pathogen Genomics Center, National Institute of Infectious Diseases	Pathogen Genomics Center, National Institute of Infectious Diseases	Tsuyoshi Sekizuka et al	for lineage analysis	already deposited
3800	Japan/PG-8428/2020	EPI_ISL_687527	2020-09-08	Asia / Japan	Asia / Japan	B.1.1.214	Pathogen Genomics Center, National Institute of Infectious Diseases	Pathogen Genomics Center, National Institute of Infectious Diseases	Tsuyoshi Sekizuka et al	for lineage analysis	already deposited
3801	Japan/PG-8429/2020	EPI_ISL_687528	2020-09-08	Asia / Japan	Asia / Japan	B.1.1.214	Pathogen Genomics Center, National Institute of Infectious Diseases	Pathogen Genomics Center, National Institute of Infectious Diseases	Tsuyoshi Sekizuka et al	for lineage analysis	already deposited
3802	Japan/PG-8430/2020	EPI_ISL_687529	2020-09-08	Asia / Japan	Asia / Japan	B.1.1.214	Pathogen Genomics Center, National Institute of Infectious Diseases	Pathogen Genomics Center, National Institute of Infectious Diseases	Tsuyoshi Sekizuka et al	for lineage analysis	already deposited
3803	Japan/PG-8431/2020	EPI_ISL_687530	2020-09-09	Asia / Japan	Asia / Japan	B.1.1.284	Pathogen Genomics Center, National Institute of Infectious Diseases	Pathogen Genomics Center, National Institute of Infectious Diseases	Tsuyoshi Sekizuka et al	for lineage analysis	already deposited
3804	Japan/PG-8432/2020	EPI_ISL_687531	2020-09-11	Asia / Japan	Asia / Japan	B.1.1.284	Pathogen Genomics Center, National Institute of Infectious Diseases	Pathogen Genomics Center, National Institute of Infectious Diseases	Tsuyoshi Sekizuka et al	for lineage analysis	already deposited
3805	Japan/PG-8433/2020	EPI_ISL_687532	2020-09-11	Asia / Japan	Asia / Japan	B.1.1.284	Pathogen Genomics Center, National Institute of Infectious Diseases	Pathogen Genomics Center, National Institute of Infectious Diseases	Tsuyoshi Sekizuka et al	for lineage analysis	already deposited
3806	Japan/PG-8434/2020	EPI_ISL_687533	2020-09-01	Asia / Japan	Asia / Japan	B.1.1.284	Fukuoka Institute of Health and Environmental Sciences	Pathogen Genomics Center, National Institute of Infectious Diseases	Tsuyoshi Sekizuka et al	for lineage analysis	already deposited
3807	Japan/PG-8435/2020	EPI_ISL_687534	2020-09-01	Asia / Japan	Asia / Japan	B.1.1.284	Fukuoka Institute of Health and Environmental Sciences	Pathogen Genomics Center, National Institute of Infectious Diseases	Tsuyoshi Sekizuka et al	for lineage analysis	already deposited
3808	Japan/PG-8436/2020	EPI_ISL_687535	2020-09-02	Asia / Japan	Asia / Japan	B.1.1.214	Fukuoka Institute of Health and Environmental Sciences	Pathogen Genomics Center, National Institute of Infectious Diseases	Tsuyoshi Sekizuka et al	for lineage analysis	already deposited
3809	Japan/PG-8437/2020	EPI_ISL_687536	2020-09-02	Asia / Japan	Asia / Japan	B.1.1.214	Fukuoka Institute of Health and Environmental Sciences	Pathogen Genomics Center, National Institute of Infectious Diseases	Tsuyoshi Sekizuka et al	for lineage analysis	already deposited
3810	Japan/PG-8438/2020	EPI_ISL_687537	2020-09-02	Asia / Japan	Asia / Japan	B.1.1.284	Fukuoka Institute of Health and Environmental Sciences	Pathogen Genomics Center, National Institute of Infectious Diseases	Tsuyoshi Sekizuka et al	for lineage analysis	already deposited
3811	Japan/PG-8439/2020	EPI_ISL_687538	2020-09-02	Asia / Japan	Asia / Japan	B.1.1.214	Fukuoka Institute of Health and Environmental Sciences	Pathogen Genomics Center, National Institute of Infectious Diseases	Tsuyoshi Sekizuka et al	for lineage analysis	already deposited
3812	Japan/PG-8440/2020	EPI_ISL_687539	2020-09-03	Asia / Japan	Asia / Japan	B.1.1.284	Fukuoka Institute of Health and Environmental Sciences	Pathogen Genomics Center, National Institute of Infectious Diseases	Tsuyoshi Sekizuka et al	for lineage analysis	already deposited
3813	Japan/PG-8441/2020	EPI_ISL_687540	2020-09-03	Asia / Japan	Asia / Japan	B.1.1.284	Fukuoka Institute of Health and Environmental Sciences	Pathogen Genomics Center, National Institute of Infectious Diseases	Tsuyoshi Sekizuka et al	for lineage analysis	already deposited
3814	Japan/PG-8442/2020	EPI_ISL_687541	2020-09-03	Asia / Japan	Asia / Japan	B.1.1.284	Fukuoka Institute of Health and Environmental Sciences	Pathogen Genomics Center, National Institute of Infectious Diseases	Tsuyoshi Sekizuka et al	for lineage analysis	already deposited
3815	Japan/PG-8443/2020	EPI_ISL_687542	2020-09-03	Asia / Japan	Asia / Japan	B.1.1.214	Fukuoka Institute of Health and Environmental Sciences	Pathogen Genomics Center, National Institute of Infectious Diseases	Tsuyoshi Sekizuka et al	for lineage analysis	already deposited
3816	Japan/PG-8444/2020	EPI_ISL_687543	2020-09-04	Asia / Japan	Asia / Japan	B.1.1.214	Fukuoka Institute of Health and Environmental Sciences	Pathogen Genomics Center, National Institute of Infectious Diseases	Tsuyoshi Sekizuka et al	for lineage analysis	already deposited
3817	Japan/PG-8445/2020	EPI_ISL_687544	2020-09-04	Asia / Japan	Asia / Japan	B.1.1.214	Fukuoka Institute of Health and Environmental Sciences	Pathogen Genomics Center, National Institute of Infectious Diseases	Tsuyoshi Sekizuka et al	for lineage analysis	already deposited
3818	Japan/PG-8446/2020	EPI_ISL_687545	2020-09-04	Asia / Japan	Asia / Japan	B.1.1.214	Fukuoka Institute of Health and Environmental Sciences	Pathogen Genomics Center, National Institute of Infectious Diseases	Tsuyoshi Sekizuka et al	for lineage analysis	already deposited
3819	Japan/PG-8447/2020	EPI_ISL_687546	2020-09-04	Asia / Japan	Asia / Japan	B.1.1.284	Fukuoka Institute of Health and Environmental Sciences	Pathogen Genomics Center, National Institute of Infectious Diseases	Tsuyoshi Sekizuka et al	for lineage analysis	already deposited
3820	Japan/PG-8448/2020	EPI_ISL_687547	2020-09-04	Asia / Japan	Asia / Japan	B.1.1.284	Fukuoka Institute of Health and Environmental Sciences	Pathogen Genomics Center, National Institute of Infectious Diseases	Tsuyoshi Sekizuka et al	for lineage analysis	already deposited
3821	Japan/PG-8449/2020	EPI_ISL_687548	2020-09-05	Asia / Japan	Asia / Japan	B.1.1.214	Fukuoka Institute of Health and Environmental Sciences	Pathogen Genomics Center, National Institute of Infectious Diseases	Tsuyoshi Sekizuka et al	for lineage analysis	already deposited
3822	Japan/PG-8450/2020	EPI_ISL_687549	2020-09-05	Asia / Japan	Asia / Japan	B.1.1.284	Fukuoka Institute of Health and Environmental Sciences	Pathogen Genomics Center, National Institute of Infectious Diseases	Tsuyoshi Sekizuka et al	for lineage analysis	already deposited
3823	Japan/PG-8451/2020	EPI_ISL_687550	2020-09-09	Asia / Japan	Asia / Japan	B.1.1.284	Fukuoka Institute of Health and Environmental Sciences	Pathogen Genomics Center, National Institute of Infectious Diseases	Tsuyoshi Sekizuka et al	for lineage analysis	already deposited
3824	Japan/PG-8452/2020	EPI_ISL_687551	2020-09-09	Asia / Japan	Asia / Japan	B.1.1.284	Fukuoka Institute of Health and Environmental Sciences	Pathogen Genomics Center, National Institute of Infectious Diseases	Tsuyoshi Sekizuka et al	for lineage analysis	already deposited
3825	Japan/PG-8453/2020	EPI_ISL_687552	2020-09-10	Asia / Japan	Asia / Japan	B.1.1.284	Fukuoka Institute of Health and Environmental Sciences	Pathogen Genomics Center, National Institute of Infectious Diseases	Tsuyoshi Sekizuka et al	for lineage analysis	already deposited
3826	Japan/PG-8454/2020	EPI_ISL_687553	2020-09-10	Asia / Japan	Asia / Japan	B.1.1.214	Fukuoka Institute of Health and Environmental Sciences	Pathogen Genomics Center, National Institute of Infectious Diseases	Tsuyoshi Sekizuka et al	for lineage analysis	already deposited
3827	Japan/PG-8455/2020	EPI_ISL_687554	2020-09-10	Asia / Japan	Asia / Japan	B.1.1.284	Fukuoka Institute of Health and Environmental Sciences	Pathogen Genomics Center, National Institute of Infectious Diseases	Tsuyoshi Sekizuka et al	for lineage analysis	already deposited
3828	Japan/PG-8456/2020	EPI_ISL_687555	2020-09-14	Asia / Japan	Asia / Japan	B.1.1.284	Fukuoka Institute of Health and Environmental Sciences	Pathogen Genomics Center, National Institute of Infectious Diseases	Tsuyoshi Sekizuka et al	for lineage analysis	already deposited
3829	Japan/PG-8457/2020	EPI_ISL_687556	2020-09-16	Asia / Japan	Asia / Japan	B.1.1.214	Fukuoka Institute of Health and Environmental Sciences	Pathogen Genomics Center, National Institute of Infectious Diseases	Tsuyoshi Sekizuka et al	for lineage analysis	already deposited
3830	Japan/PG-8458/2020	EPI_ISL_687557	2020-09-17	Asia / Japan	Asia / Japan	B.1.1.284	Fukuoka Institute of Health and Environmental Sciences	Pathogen Genomics Center, National Institute of Infectious Diseases	Tsuyoshi Sekizuka et al	for lineage analysis	already deposited
3831	Japan/PG-8459/2020	EPI_ISL_687558	2020-09-18	Asia / Japan	Asia / Japan	B.1.1.214	Fukuoka Institute of Health and Environmental Sciences	Pathogen Genomics Center, National Institute of Infectious Diseases	Tsuyoshi Sekizuka et al	for lineage analysis	already deposited
3832	Japan/PG-8460/2020	EPI_ISL_687559	2020-09-24	Asia / Japan	Asia / Japan	B.1.1.284	Fukuoka Institute of Health and Environmental Sciences	Pathogen Genomics Center, National Institute of Infectious Diseases	Tsuyoshi Sekizuka et al	for lineage analysis	already deposited
3833	Japan/PG-8461/2020	EPI_ISL_687560	2020-09-25	Asia / Japan	Asia / Japan	B.1.1.214	Fukuoka Institute of Health and Environmental Sciences	Pathogen Genomics Center, National Institute of Infectious Diseases	Tsuyoshi Sekizuka et al	for lineage analysis	already deposited
3834	Japan/PG-8462/2020	EPI_ISL_687561	2020-06-09	Asia / Japan	Asia / Japan	B.1.1	Pathogen Genomics Center, National Institute of Infectious Diseases	Pathogen Genomics Center, National Institute of Infectious Diseases	Tsuyoshi Sekizuka et al	for lineage analysis	already deposited
3835	Japan/PG-8463/2020	EPI_ISL_687562	2020-07-31	Asia / Japan	Asia / Japan	B.1.1.284	Pathogen Genomics Center, National Institute of Infectious Diseases	Pathogen Genomics Center, National Institute of Infectious Diseases	Tsuyoshi Sekizuka et al	for lineage analysis	already deposited
3836	Japan/PG-8464/2020	EPI_ISL_687563	2020-07-31	Asia / Japan	Asia / Japan	B.1.1.284	Pathogen Genomics Center, National Institute of Infectious Diseases	Pathogen Genomics Center, National Institute of Infectious Diseases	Tsuyoshi Sekizuka et al	for lineage analysis	already deposited
3837	Japan/PG-8465/2020	EPI_ISL_687564	2020-08-03	Asia / Japan	Asia / Japan	B.1.1.284	Pathogen Genomics Center, National Institute of Infectious Diseases	Pathogen Genomics Center, National Institute of Infectious Diseases	Tsuyoshi Sekizuka et al	for lineage analysis	already deposited
3838	Japan/PG-8466/2020	EPI_ISL_687565	2020-08-22	Asia / Japan	Asia / Japan	B.1.1.284	Pathogen Genomics Center, National Institute of Infectious Diseases	Pathogen Genomics Center, National Institute of Infectious Diseases	Tsuyoshi Sekizuka et al	for lineage analysis	already deposited
3839	Japan/PG-8467/2020	EPI_ISL_687566	2020-08-23	Asia / Japan	Asia / Japan	B.1.1.284	Pathogen Genomics Center, National Institute of Infectious Diseases	Pathogen Genomics Center, National Institute of Infectious Diseases	Tsuyoshi Sekizuka et al	for lineage analysis	already deposited
3840	Japan/PG-8468/2020	EPI_ISL_687567	2020-06-29	Asia / Japan	Asia / Japan	B.1.1.284	Pathogen Genomics Center, National Institute of Infectious Diseases	Pathogen Genomics Center, National Institute of Infectious Diseases	Tsuyoshi Sekizuka et al	for lineage analysis	already deposited
3841	Japan/PG-8469/2020	EPI_ISL_687568	2020-06-30	Asia / Japan	Asia / Japan	B.1.1.284	Pathogen Genomics Center, National Institute of Infectious Diseases	Pathogen Genomics Center, National Institute of Infectious Diseases	Tsuyoshi Sekizuka et al	for lineage analysis	already deposited
3842	Japan/PG-8470/2020	EPI_ISL_687569	2020-07-08	Asia / Japan	Asia / Japan	B.1.1.284	Pathogen Genomics Center, National Institute of Infectious Diseases	Pathogen Genomics Center, National Institute of Infectious Diseases	Tsuyoshi Sekizuka et al	for lineage analysis	already deposited
3843	Japan/PG-8471/2020	EPI_ISL_687570	2020-08-14	Asia / Japan	Asia / Japan	B.1.1.284	Pathogen Genomics Center, National Institute of Infectious Diseases	Pathogen Genomics Center, National Institute of Infectious Diseases	Tsuyoshi Sekizuka et al	for lineage analysis	already deposited
3844	Japan/PG-8472/2020	EPI_ISL_687571	2020-08-26	Asia / Japan	Asia / Japan	B.1.1.284	Pathogen Genomics Center, National Institute of Infectious Diseases	Pathogen Genomics Center, National Institute of Infectious Diseases	Tsuyoshi Sekizuka et al	for lineage analysis	already deposited
3845	Japan/PG-8473/2020	EPI_ISL_687572	2020-07-01	Asia / Japan	Asia / Japan	B.1.1	Pathogen Genomics Center, National Institute of Infectious Diseases	Pathogen Genomics Center, National Institute of Infectious Diseases	Tsuyoshi Sekizuka et al	for lineage analysis	already deposited
3846	Japan/PG-8474/2020	EPI_ISL_687573	2020-08-11	Asia / Japan	Asia / Japan	B.1.1.214	Pathogen Genomics Center, National Institute of Infectious Diseases	Pathogen Genomics Center, National Institute of Infectious Diseases	Tsuyoshi Sekizuka et al	for lineage analysis	already deposited
3847	Japan/PG-8475/2020	EPI_ISL_687574	2020-08-21	Asia / Japan	Asia / Japan	B.1.1.284	Pathogen Genomics Center, National Institute of Infectious Diseases	Pathogen Genomics Center, National Institute of Infectious Diseases	Tsuyoshi Sekizuka et al	for lineage analysis	already deposited
3848	Japan/PG-8476/2020	EPI_ISL_687575	2020-08-25	Asia / Japan	Asia / Japan	B.1.1.284	Pathogen Genomics Center, National Institute of Infectious Diseases	Pathogen Genomics Center, National Institute of Infectious Diseases	Tsuyoshi Sekizuka et al	for lineage analysis	already deposited
3849	Japan/PG-8477/2020	EPI_ISL_687576	2020-08-27	Asia / Japan	Asia / Japan	B.1.1.284	Pathogen Genomics Center, National Institute of Infectious Diseases	Pathogen Genomics Center, National Institute of Infectious Diseases	Tsuyoshi Sekizuka et al	for lineage analysis	already deposited
3850	Japan/PG-8478/2020	EPI_ISL_687577	2020-07-16	Asia / Japan	Asia / Japan	B.1.1.214	Pathogen Genomics Center, National Institute of Infectious Diseases	Pathogen Genomics Center, National Institute of Infectious Diseases	Tsuyoshi Sekizuka et al	for lineage analysis	already deposited
3851	Japan/PG-8479/2020	EPI_ISL_687578	2020-08-03	Asia / Japan	Asia / Japan	B.1.1.284	Pathogen Genomics Center, National Institute of Infectious Diseases	Pathogen Genomics Center, National Institute of Infectious Diseases	Tsuyoshi Sekizuka et al	for lineage analysis	already deposited
3852	Japan/PG-8480/2020	EPI_ISL_687579	2020-08-05	Asia / Japan	Asia / Japan	B.1.1.214	Pathogen Genomics Center, National Institute of Infectious Diseases	Pathogen Genomics Center, National Institute of Infectious Diseases	Tsuyoshi Sekizuka et al	for lineage analysis	already deposited
3853	Japan/PG-8481/2020	EPI_ISL_687580	2020-08-05	Asia / Japan	Asia / Japan	B.1.1.284	Pathogen Genomics Center, National Institute of Infectious Diseases	Pathogen Genomics Center, National Institute of Infectious Diseases	Tsuyoshi Sekizuka et al	for lineage analysis	already deposited
3854	Japan/PG-8482/2020	EPI_ISL_687581	2020-08-05	Asia / Japan	Asia / Japan	B.1.1.214	Pathogen Genomics Center, National Institute of Infectious Diseases	Pathogen Genomics Center, National Institute of Infectious Diseases	Tsuyoshi Sekizuka et al	for lineage analysis	already deposited
3855	Japan/PG-8483/2020	EPI_ISL_687582	2020-08-06	Asia / Japan	Asia / Japan	B.1.1.284	Pathogen Genomics Center, National Institute of Infectious Diseases	Pathogen Genomics Center, National Institute of Infectious Diseases	Tsuyoshi Sekizuka et al	for lineage analysis	already deposited
3856	Japan/PG-8484/2020	EPI_ISL_687583	2020-08-15	Asia / Japan	Asia / Japan	B.1.1.284	Pathogen Genomics Center, National Institute of Infectious Diseases	Pathogen Genomics Center, National Institute of Infectious Diseases	Tsuyoshi Sekizuka et al	for lineage analysis	already deposited
3857	Japan/PG-8485/2020	EPI_ISL_687584	2020-06-02	Asia / Japan	Asia / Japan	B.1.1	Pathogen Genomics Center, National Institute of Infectious Diseases	Pathogen Genomics Center, National Institute of Infectious Diseases	Tsuyoshi Sekizuka et al	for lineage analysis	already deposited
3858	Japan/PG-8486/2020	EPI_ISL_687585	2020-06-03	Asia / Japan	Asia / Japan	B.1.1	Pathogen Genomics Center, National Institute of Infectious Diseases	Pathogen Genomics Center, National Institute of Infectious Diseases	Tsuyoshi Sekizuka et al	for lineage analysis	already deposited
3859	Japan/PG-8487/2020	EPI_ISL_687586	2020-06-16	Asia / Japan	Asia / Japan	B.1.1	Pathogen Genomics Center, National Institute of Infectious Diseases	Pathogen Genomics Center, National Institute of Infectious Diseases	Tsuyoshi Sekizuka et al	for lineage analysis	already deposited
3860	Japan/PG-8488/2020	EPI_ISL_687587	2020-06-18	Asia / Japan	Asia / Japan	B.1.1	Pathogen Genomics Center, National Institute of Infectious Diseases	Pathogen Genomics Center, National Institute of Infectious Diseases	Tsuyoshi Sekizuka et al	for lineage analysis	already deposited
3861	Japan/PG-8489/2020	EPI_ISL_687588	2020-06-26	Asia / Japan	Asia / Japan	B.1.1	Pathogen Genomics Center, National Institute of Infectious Diseases	Pathogen Genomics Center, National Institute of Infectious Diseases	Tsuyoshi Sekizuka et al	for lineage analysis	already deposited
3862	Japan/PG-8490/2020	EPI_ISL_687589	2020-06-26	Asia / Japan	Asia / Japan	B.1.1	Pathogen Genomics Center, National Institute of Infectious Diseases	Pathogen Genomics Center, National Institute of Infectious Diseases	Tsuyoshi Sekizuka et al	for lineage analysis	already deposited
3863	Japan/PG-8491/2020	EPI_ISL_687590	2020-06-26	Asia / Japan	Asia / Japan	B.1.1	Pathogen Genomics Center, National Institute of Infectious Diseases	Pathogen Genomics Center, National Institute of Infectious Diseases	Tsuyoshi Sekizuka et al	for lineage analysis	already deposited
3864	Japan/PG-8492/2020	EPI_ISL_687591	2020-06-26	Asia / Japan	Asia / Japan	B.1.1	Pathogen Genomics Center, National Institute of Infectious Diseases	Pathogen Genomics Center, National Institute of Infectious Diseases	Tsuyoshi Sekizuka et al	for lineage analysis	already deposited
3865	Japan/PG-8493/2020	EPI_ISL_687592	2020-06-26	Asia / Japan	Asia / Japan	B.1.1	Pathogen Genomics Center, National Institute of Infectious Diseases	Pathogen Genomics Center, National Institute of Infectious Diseases	Tsuyoshi Sekizuka et al	for lineage analysis	already deposited
3866	Japan/PG-8494/2020	EPI_ISL_687593	2020-06-26	Asia / Japan	Asia / Japan	B.1.1	Pathogen Genomics Center, National Institute of Infectious Diseases	Pathogen Genomics Center, National Institute of Infectious Diseases	Tsuyoshi Sekizuka et al	for lineage analysis	already deposited
3867	Japan/PG-8495/2020	EPI_ISL_687594	2020-06-26	Asia / Japan	Asia / Japan	B.1.1	Pathogen Genomics Center, National Institute of Infectious Diseases	Pathogen Genomics Center, National Institute of Infectious Diseases	Tsuyoshi Sekizuka et al	for lineage analysis	already deposited
3868	Japan/PG-8496/2020	EPI_ISL_687595	2020-06-26	Asia / Japan	Asia / Japan	B.1.1	Pathogen Genomics Center, National Institute of Infectious Diseases	Pathogen Genomics Center, National Institute of Infectious Diseases	Tsuyoshi Sekizuka et al	for lineage analysis	already deposited
3869	Japan/PG-8497/2020	EPI_ISL_687596	2020-06-26	Asia / Japan	Asia / Japan	B.1.1	Pathogen Genomics Center, National Institute of Infectious Diseases	Pathogen Genomics Center, National Institute of Infectious Diseases	Tsuyoshi Sekizuka et al	for lineage analysis	already deposited
3870	Japan/PG-8498/2020	EPI_ISL_687597	2020-06-27	Asia / Japan	Asia / Japan	B.1.1	Pathogen Genomics Center, National Institute of Infectious Diseases	Pathogen Genomics Center, National Institute of Infectious Diseases	Tsuyoshi Sekizuka et al	for lineage analysis	already deposited
3871	Japan/PG-8499/2020	EPI_ISL_687598	2020-06-27	Asia / Japan	Asia / Japan	B.1.1	Pathogen Genomics Center, National Institute of Infectious Diseases	Pathogen Genomics Center, National Institute of Infectious Diseases	Tsuyoshi Sekizuka et al	for lineage analysis	already deposited
3872	Japan/PG-8500/2020	EPI_ISL_687599	2020-07-29	Asia / Japan	Asia / Japan	B.1.1.284	Pathogen Genomics Center, National Institute of Infectious Diseases	Pathogen Genomics Center, National Institute of Infectious Diseases	Tsuyoshi Sekizuka et al	for lineage analysis	already deposited
3873	Japan/PG-8501/2020	EPI_ISL_687600	2020-08-22	Asia / Japan	Asia / Japan	B.1.1.284	Pathogen Genomics Center, National Institute of Infectious Diseases	Pathogen Genomics Center, National Institute of Infectious Diseases	Tsuyoshi Sekizuka et al	for lineage analysis	already deposited
3874	Japan/PG-8502/2020	EPI_ISL_687601	2020-09-11	Asia / Japan	Asia / Japan	B.1.1.214	Pathogen Genomics Center, National Institute of Infectious Diseases	Pathogen Genomics Center, National Institute of Infectious Diseases	Tsuyoshi Sekizuka et al	for lineage analysis	already deposited
3875	Japan/PG-8503/2020	EPI_ISL_687602	2020-09-14	Asia / Japan	Asia / Japan	B.1.1.284	Pathogen Genomics Center, National Institute of Infectious Diseases	Pathogen Genomics Center, National Institute of Infectious Diseases	Tsuyoshi Sekizuka et al	for lineage analysis	already deposited
3876	Japan/PG-8504/2020	EPI_ISL_687603	2020-09-14	Asia / Japan	Asia / Japan	B.1.1.284	Pathogen Genomics Center, National Institute of Infectious Diseases	Pathogen Genomics Center, National Institute of Infectious Diseases	Tsuyoshi Sekizuka et al	for lineage analysis	already deposited
3877	Japan/PG-8505/2020	EPI_ISL_687604	2020-09-15	Asia / Japan	Asia / Japan	B.1.1.284	Pathogen Genomics Center, National Institute of Infectious Diseases	Pathogen Genomics Center, National Institute of Infectious Diseases	Tsuyoshi Sekizuka et al	for lineage analysis	already deposited
3878	Japan/PG-8506/2020	EPI_ISL_687605	2020-09-15	Asia / Japan	Asia / Japan	B.1.1.214	Pathogen Genomics Center, National Institute of Infectious Diseases	Pathogen Genomics Center, National Institute of Infectious Diseases	Tsuyoshi Sekizuka et al	for lineage analysis	already deposited
3879	Japan/PG-8507/2020	EPI_ISL_687606	2020-09-15	Asia / Japan	Asia / Japan	B.1.1.214	Pathogen Genomics Center, National Institute of Infectious Diseases	Pathogen Genomics Center, National Institute of Infectious Diseases	Tsuyoshi Sekizuka et al	for lineage analysis	already deposited
3880	Japan/PG-8508/2020	EPI_ISL_687607	2020-09-17	Asia / Japan	Asia / Japan	B.1.1.214	Pathogen Genomics Center, National Institute of Infectious Diseases	Pathogen Genomics Center, National Institute of Infectious Diseases	Tsuyoshi Sekizuka et al	for lineage analysis	already deposited
3881	Japan/PG-8509/2020	EPI_ISL_687608	2020-09-21	Asia / Japan	Asia / Japan	B.1.1.284	Pathogen Genomics Center, National Institute of Infectious Diseases	Pathogen Genomics Center, National Institute of Infectious Diseases	Tsuyoshi Sekizuka et al	for lineage analysis	already deposited
3882	Japan/PG-8510/2020	EPI_ISL_687609	2020-07-20	Asia / Japan	Asia / Japan	B.1.1.284	Pathogen Genomics Center, National Institute of Infectious Diseases	Pathogen Genomics Center, National Institute of Infectious Diseases	Tsuyoshi Sekizuka et al	for lineage analysis	already deposited
3883	Japan/PG-8511/2020	EPI_ISL_687610	2020-07-20	Asia / Japan	Asia / Japan	B.1.1.284	Pathogen Genomics Center, National Institute of Infectious Diseases	Pathogen Genomics Center, National Institute of Infectious Diseases	Tsuyoshi Sekizuka et al	for lineage analysis	already deposited
3884	Japan/PG-8512/2020	EPI_ISL_687611	2020-07-22	Asia / Japan	Asia / Japan	B.1.1.284	Pathogen Genomics Center, National Institute of Infectious Diseases	Pathogen Genomics Center, National Institute of Infectious Diseases	Tsuyoshi Sekizuka et al	for lineage analysis	already deposited
3885	Japan/PG-6564/2020	EPI_ISL_687612	2020-09-01	Asia / Japan	Asia / Japan	B.1.1.284	Pathogen Genomics Center, National Institute of Infectious Diseases	Pathogen Genomics Center, National Institute of Infectious Diseases	Tsuyoshi Sekizuka et al	for lineage analysis	already deposited
3886	Japan/PG-6563/2020	EPI_ISL_687613	2020-09-01	Asia / Japan	Asia / Japan	B.1.1.284	Pathogen Genomics Center, National Institute of Infectious Diseases	Pathogen Genomics Center, National Institute of Infectious Diseases	Tsuyoshi Sekizuka et al	for lineage analysis	already deposited
3887	Japan/PG-7347/2020	EPI_ISL_687614	2020-08-27	Asia / Japan	Asia / Japan	B.1.1.284	Pathogen Genomics Center, National Institute of Infectious Diseases	Pathogen Genomics Center, National Institute of Infectious Diseases	Tsuyoshi Sekizuka et al	for lineage analysis	already deposited
3888	Japan/PG-6779/2020	EPI_ISL_687615	2020-08-18	Asia / Japan	Asia / Japan	B.1.1.284	Pathogen Genomics Center, National Institute of Infectious Diseases	Pathogen Genomics Center, National Institute of Infectious Diseases	Tsuyoshi Sekizuka et al	for lineage analysis	already deposited
3889	Japan/PG-6657/2020	EPI_ISL_687616	2020-07-09	Asia / Japan	Asia / Japan	B.1.1.284	Pathogen Genomics Center, National Institute of Infectious Diseases	Pathogen Genomics Center, National Institute of Infectious Diseases	Tsuyoshi Sekizuka et al	for lineage analysis	already deposited
3890	Japan/PG-6737/2020	EPI_ISL_687617	2020-08-05	Asia / Japan	Asia / Japan	B.1.1.284	Pathogen Genomics Center, National Institute of Infectious Diseases	Pathogen Genomics Center, National Institute of Infectious Diseases	Tsuyoshi Sekizuka et al	for lineage analysis	already deposited
3891	Japan/PG-6817/2020	EPI_ISL_687618	2020-04-28	Asia / Japan	Asia / Japan	B.1.1	Pathogen Genomics Center, National Institute of Infectious Diseases	Pathogen Genomics Center, National Institute of Infectious Diseases	Tsuyoshi Sekizuka et al	for lineage analysis	already deposited
3892	Japan/PG-7183/2020	EPI_ISL_687619	2020-07-07	Asia / Japan	Asia / Japan	B.1.1.284	Saitama Prefectural Institute of Public Health	Pathogen Genomics Center, National Institute of Infectious Diseases	Tsuyoshi Sekizuka et al	for lineage analysis	already deposited
3893	Japan/PG-7240/2020	EPI_ISL_687620	2020-08-07	Asia / Japan	Asia / Japan	B.1.1.284	Saitama Prefectural Institute of Public Health	Pathogen Genomics Center, National Institute of Infectious Diseases	Tsuyoshi Sekizuka et al	for lineage analysis	already deposited
3894	Japan/PG-6914/2020	EPI_ISL_687621	2020-09-03	Asia / Japan	Asia / Japan	B.1.1.284	Pathogen Genomics Center, National Institute of Infectious Diseases	Pathogen Genomics Center, National Institute of Infectious Diseases	Tsuyoshi Sekizuka et al	for lineage analysis	already deposited
3895	Japan/PG-6925/2020	EPI_ISL_687622	2020-09-03	Asia / Japan	Asia / Japan	B.1.1.284	Pathogen Genomics Center, National Institute of Infectious Diseases	Pathogen Genomics Center, National Institute of Infectious Diseases	Tsuyoshi Sekizuka et al	for lineage analysis	already deposited
3896	Japan/PG-6939/2020	EPI_ISL_687623	2020-09-03	Asia / Japan	Asia / Japan	B.1.1.284	Pathogen Genomics Center, National Institute of Infectious Diseases	Pathogen Genomics Center, National Institute of Infectious Diseases	Tsuyoshi Sekizuka et al	for lineage analysis	already deposited
3897	Japan/PG-6510/2020	EPI_ISL_687624	2020-07-27	Asia / Japan	Asia / Japan	B.1.1.284	Pathogen Genomics Center, National Institute of Infectious Diseases	Pathogen Genomics Center, National Institute of Infectious Diseases	Tsuyoshi Sekizuka et al	for lineage analysis	already deposited
3898	Japan/PG-6511/2020	EPI_ISL_687625	2020-07-27	Asia / Japan	Asia / Japan	B.1.1.284	Pathogen Genomics Center, National Institute of Infectious Diseases	Pathogen Genomics Center, National Institute of Infectious Diseases	Tsuyoshi Sekizuka et al	for lineage analysis	already deposited
3899	Japan/PG-6512/2020	EPI_ISL_687626	2020-07-27	Asia / Japan	Asia / Japan	B.1.1.284	Pathogen Genomics Center, National Institute of Infectious Diseases	Pathogen Genomics Center, National Institute of Infectious Diseases	Tsuyoshi Sekizuka et al	for lineage analysis	already deposited
3900	Japan/PG-6513/2020	EPI_ISL_687627	2020-07-27	Asia / Japan	Asia / Japan	B.1.1.284	Pathogen Genomics Center, National Institute of Infectious Diseases	Pathogen Genomics Center, National Institute of Infectious Diseases	Tsuyoshi Sekizuka et al	for lineage analysis	already deposited
3901	Japan/PG-6514/2020	EPI_ISL_687628	2020-07-27	Asia / Japan	Asia / Japan	B.1.1.284	Pathogen Genomics Center, National Institute of Infectious Diseases	Pathogen Genomics Center, National Institute of Infectious Diseases	Tsuyoshi Sekizuka et al	for lineage analysis	already deposited
3902	Japan/PG-6515/2020	EPI_ISL_687629	2020-07-27	Asia / Japan	Asia / Japan	B.1.1.284	Pathogen Genomics Center, National Institute of Infectious Diseases	Pathogen Genomics Center, National Institute of Infectious Diseases	Tsuyoshi Sekizuka et al	for lineage analysis	already deposited
3903	Japan/PG-6516/2020	EPI_ISL_687630	2020-07-27	Asia / Japan	Asia / Japan	B.1.1.284	Pathogen Genomics Center, National Institute of Infectious Diseases	Pathogen Genomics Center, National Institute of Infectious Diseases	Tsuyoshi Sekizuka et al	for lineage analysis	already deposited
3904	Japan/PG-6517/2020	EPI_ISL_687631	2020-07-27	Asia / Japan	Asia / Japan	B.1.1.284	Pathogen Genomics Center, National Institute of Infectious Diseases	Pathogen Genomics Center, National Institute of Infectious Diseases	Tsuyoshi Sekizuka et al	for lineage analysis	already deposited
3905	Japan/PG-6518/2020	EPI_ISL_687632	2020-07-27	Asia / Japan	Asia / Japan	B.1.1.284	Pathogen Genomics Center, National Institute of Infectious Diseases	Pathogen Genomics Center, National Institute of Infectious Diseases	Tsuyoshi Sekizuka et al	for lineage analysis	already deposited
3906	Japan/PG-6519/2020	EPI_ISL_687633	2020-07-28	Asia / Japan	Asia / Japan	B.1.1.284	Pathogen Genomics Center, National Institute of Infectious Diseases	Pathogen Genomics Center, National Institute of Infectious Diseases	Tsuyoshi Sekizuka et al	for lineage analysis	already deposited
3907	Japan/PG-6520/2020	EPI_ISL_687634	2020-07-28	Asia / Japan	Asia / Japan	B.1.1.284	Pathogen Genomics Center, National Institute of Infectious Diseases	Pathogen Genomics Center, National Institute of Infectious Diseases	Tsuyoshi Sekizuka et al	for lineage analysis	already deposited
3908	Japan/PG-6521/2020	EPI_ISL_687635	2020-07-28	Asia / Japan	Asia / Japan	B.1.1.284	Pathogen Genomics Center, National Institute of Infectious Diseases	Pathogen Genomics Center, National Institute of Infectious Diseases	Tsuyoshi Sekizuka et al	for lineage analysis	already deposited
3909	Japan/PG-6522/2020	EPI_ISL_687636	2020-07-29	Asia / Japan	Asia / Japan	B.1.1.284	Pathogen Genomics Center, National Institute of Infectious Diseases	Pathogen Genomics Center, National Institute of Infectious Diseases	Tsuyoshi Sekizuka et al	for lineage analysis	already deposited
3910	Japan/PG-6523/2020	EPI_ISL_687637	2020-07-29	Asia / Japan	Asia / Japan	B.1.1.284	Pathogen Genomics Center, National Institute of Infectious Diseases	Pathogen Genomics Center, National Institute of Infectious Diseases	Tsuyoshi Sekizuka et al	for lineage analysis	already deposited
3911	Japan/PG-6524/2020	EPI_ISL_687638	2020-07-31	Asia / Japan	Asia / Japan	B.1.1.284	Pathogen Genomics Center, National Institute of Infectious Diseases	Pathogen Genomics Center, National Institute of Infectious Diseases	Tsuyoshi Sekizuka et al	for lineage analysis	already deposited
3912	Japan/PG-6525/2020	EPI_ISL_687639	2020-07-31	Asia / Japan	Asia / Japan	B.1.1.284	Pathogen Genomics Center, National Institute of Infectious Diseases	Pathogen Genomics Center, National Institute of Infectious Diseases	Tsuyoshi Sekizuka et al	for lineage analysis	already deposited
3913	Japan/PG-6526/2020	EPI_ISL_687640	2020-07-31	Asia / Japan	Asia / Japan	B.1.1.284	Pathogen Genomics Center, National Institute of Infectious Diseases	Pathogen Genomics Center, National Institute of Infectious Diseases	Tsuyoshi Sekizuka et al	for lineage analysis	already deposited
3914	Japan/PG-6527/2020	EPI_ISL_687641	2020-07-31	Asia / Japan	Asia / Japan	B.1.1.284	Pathogen Genomics Center, National Institute of Infectious Diseases	Pathogen Genomics Center, National Institute of Infectious Diseases	Tsuyoshi Sekizuka et al	for lineage analysis	already deposited
3915	Japan/PG-6528/2020	EPI_ISL_687642	2020-08-01	Asia / Japan	Asia / Japan	B.1.1.284	Pathogen Genomics Center, National Institute of Infectious Diseases	Pathogen Genomics Center, National Institute of Infectious Diseases	Tsuyoshi Sekizuka et al	for lineage analysis	already deposited
3916	Japan/PG-6529/2020	EPI_ISL_687643	2020-08-01	Asia / Japan	Asia / Japan	B.1.1.284	Pathogen Genomics Center, National Institute of Infectious Diseases	Pathogen Genomics Center, National Institute of Infectious Diseases	Tsuyoshi Sekizuka et al	for lineage analysis	already deposited
3917	Japan/PG-6530/2020	EPI_ISL_687644	2020-08-02	Asia / Japan	Asia / Japan	B.1.1.284	Pathogen Genomics Center, National Institute of Infectious Diseases	Pathogen Genomics Center, National Institute of Infectious Diseases	Tsuyoshi Sekizuka et al	for lineage analysis	already deposited
3918	Japan/PG-6531/2020	EPI_ISL_687645	2020-08-02	Asia / Japan	Asia / Japan	B.1.1.284	Pathogen Genomics Center, National Institute of Infectious Diseases	Pathogen Genomics Center, National Institute of Infectious Diseases	Tsuyoshi Sekizuka et al	for lineage analysis	already deposited
3919	Japan/PG-6532/2020	EPI_ISL_687646	2020-08-02	Asia / Japan	Asia / Japan	B.1.1.284	Pathogen Genomics Center, National Institute of Infectious Diseases	Pathogen Genomics Center, National Institute of Infectious Diseases	Tsuyoshi Sekizuka et al	for lineage analysis	already deposited
3920	Japan/PG-6533/2020	EPI_ISL_687647	2020-08-02	Asia / Japan	Asia / Japan	B.1.1.284	Pathogen Genomics Center, National Institute of Infectious Diseases	Pathogen Genomics Center, National Institute of Infectious Diseases	Tsuyoshi Sekizuka et al	for lineage analysis	already deposited
3921	Japan/PG-6534/2020	EPI_ISL_687648	2020-08-03	Asia / Japan	Asia / Japan	B.1.1.284	Pathogen Genomics Center, National Institute of Infectious Diseases	Pathogen Genomics Center, National Institute of Infectious Diseases	Tsuyoshi Sekizuka et al	for lineage analysis	already deposited
3922	Japan/PG-6535/2020	EPI_ISL_687649	2020-08-03	Asia / Japan	Asia / Japan	B.1.1.284	Pathogen Genomics Center, National Institute of Infectious Diseases	Pathogen Genomics Center, National Institute of Infectious Diseases	Tsuyoshi Sekizuka et al	for lineage analysis	already deposited
3923	Japan/PG-6536/2020	EPI_ISL_687650	2020-08-03	Asia / Japan	Asia / Japan	B.1.1.284	Pathogen Genomics Center, National Institute of Infectious Diseases	Pathogen Genomics Center, National Institute of Infectious Diseases	Tsuyoshi Sekizuka et al	for lineage analysis	already deposited
3924	Japan/PG-6537/2020	EPI_ISL_687651	2020-08-04	Asia / Japan	Asia / Japan	B.1.1.284	Pathogen Genomics Center, National Institute of Infectious Diseases	Pathogen Genomics Center, National Institute of Infectious Diseases	Tsuyoshi Sekizuka et al	for lineage analysis	already deposited
3925	Japan/PG-6538/2020	EPI_ISL_687652	2020-08-05	Asia / Japan	Asia / Japan	B.1.1.284	Pathogen Genomics Center, National Institute of Infectious Diseases	Pathogen Genomics Center, National Institute of Infectious Diseases	Tsuyoshi Sekizuka et al	for lineage analysis	already deposited
3926	Japan/PG-6539/2020	EPI_ISL_687653	2020-08-06	Asia / Japan	Asia / Japan	B.1.1.284	Pathogen Genomics Center, National Institute of Infectious Diseases	Pathogen Genomics Center, National Institute of Infectious Diseases	Tsuyoshi Sekizuka et al	for lineage analysis	already deposited
3927	Japan/PG-6540/2020	EPI_ISL_687654	2020-08-06	Asia / Japan	Asia / Japan	B.1.1.284	Pathogen Genomics Center, National Institute of Infectious Diseases	Pathogen Genomics Center, National Institute of Infectious Diseases	Tsuyoshi Sekizuka et al	for lineage analysis	already deposited
3928	Japan/PG-6541/2020	EPI_ISL_687655	2020-07-22	Asia / Japan	Asia / Japan	B.1.1.284	Pathogen Genomics Center, National Institute of Infectious Diseases	Pathogen Genomics Center, National Institute of Infectious Diseases	Tsuyoshi Sekizuka et al	for lineage analysis	already deposited
3929	Japan/PG-6542/2020	EPI_ISL_687656	2020-08-04	Asia / Japan	Asia / Japan	B.1.1.214	Pathogen Genomics Center, National Institute of Infectious Diseases	Pathogen Genomics Center, National Institute of Infectious Diseases	Tsuyoshi Sekizuka et al	for lineage analysis	already deposited
3930	Japan/PG-6543/2020	EPI_ISL_687657	2020-08-04	Asia / Japan	Asia / Japan	B.1.1.214	Pathogen Genomics Center, National Institute of Infectious Diseases	Pathogen Genomics Center, National Institute of Infectious Diseases	Tsuyoshi Sekizuka et al	for lineage analysis	already deposited
3931	Japan/PG-6544/2020	EPI_ISL_687658	2020-08-04	Asia / Japan	Asia / Japan	B.1.1.214	Pathogen Genomics Center, National Institute of Infectious Diseases	Pathogen Genomics Center, National Institute of Infectious Diseases	Tsuyoshi Sekizuka et al	for lineage analysis	already deposited
3932	Japan/PG-6545/2020	EPI_ISL_687659	2020-08-04	Asia / Japan	Asia / Japan	B.1.1.284	Pathogen Genomics Center, National Institute of Infectious Diseases	Pathogen Genomics Center, National Institute of Infectious Diseases	Tsuyoshi Sekizuka et al	for lineage analysis	already deposited
3933	Japan/PG-6546/2020	EPI_ISL_687660	2020-08-05	Asia / Japan	Asia / Japan	B.1.1.284	Pathogen Genomics Center, National Institute of Infectious Diseases	Pathogen Genomics Center, National Institute of Infectious Diseases	Tsuyoshi Sekizuka et al	for lineage analysis	already deposited
3934	Japan/PG-6547/2020	EPI_ISL_687661	2020-08-06	Asia / Japan	Asia / Japan	B.1.1.284	Pathogen Genomics Center, National Institute of Infectious Diseases	Pathogen Genomics Center, National Institute of Infectious Diseases	Tsuyoshi Sekizuka et al	for lineage analysis	already deposited
3935	Japan/PG-6548/2020	EPI_ISL_687662	2020-08-16	Asia / Japan	Asia / Japan	B.1.1.284	Pathogen Genomics Center, National Institute of Infectious Diseases	Pathogen Genomics Center, National Institute of Infectious Diseases	Tsuyoshi Sekizuka et al	for lineage analysis	already deposited
3936	Japan/PG-6549/2020	EPI_ISL_687663	2020-08-18	Asia / Japan	Asia / Japan	B.1.1.214	Pathogen Genomics Center, National Institute of Infectious Diseases	Pathogen Genomics Center, National Institute of Infectious Diseases	Tsuyoshi Sekizuka et al	for lineage analysis	already deposited
3937	Japan/PG-6550/2020	EPI_ISL_687664	2020-08-20	Asia / Japan	Asia / Japan	B.1.1.284	Pathogen Genomics Center, National Institute of Infectious Diseases	Pathogen Genomics Center, National Institute of Infectious Diseases	Tsuyoshi Sekizuka et al	for lineage analysis	already deposited
3938	Japan/PG-6551/2020	EPI_ISL_687665	2020-08-24	Asia / Japan	Asia / Japan	B.1.1.284	Pathogen Genomics Center, National Institute of Infectious Diseases	Pathogen Genomics Center, National Institute of Infectious Diseases	Tsuyoshi Sekizuka et al	for lineage analysis	already deposited
3939	Japan/PG-6552/2020	EPI_ISL_687666	2020-08-26	Asia / Japan	Asia / Japan	B.1.1.284	Pathogen Genomics Center, National Institute of Infectious Diseases	Pathogen Genomics Center, National Institute of Infectious Diseases	Tsuyoshi Sekizuka et al	for lineage analysis	already deposited
3940	Japan/PG-6553/2020	EPI_ISL_687667	2020-08-28	Asia / Japan	Asia / Japan	B.1.1.284	Pathogen Genomics Center, National Institute of Infectious Diseases	Pathogen Genomics Center, National Institute of Infectious Diseases	Tsuyoshi Sekizuka et al	for lineage analysis	already deposited
3941	Japan/PG-6554/2020	EPI_ISL_687668	2020-08-31	Asia / Japan	Asia / Japan	B.1.1.284	Pathogen Genomics Center, National Institute of Infectious Diseases	Pathogen Genomics Center, National Institute of Infectious Diseases	Tsuyoshi Sekizuka et al	for lineage analysis	already deposited
3942	Japan/PG-6555/2020	EPI_ISL_687669	2020-09-01	Asia / Japan	Asia / Japan	B.1.1.284	Pathogen Genomics Center, National Institute of Infectious Diseases	Pathogen Genomics Center, National Institute of Infectious Diseases	Tsuyoshi Sekizuka et al	for lineage analysis	already deposited
3943	Japan/PG-6556/2020	EPI_ISL_687670	2020-09-02	Asia / Japan	Asia / Japan	B.1.1.284	Pathogen Genomics Center, National Institute of Infectious Diseases	Pathogen Genomics Center, National Institute of Infectious Diseases	Tsuyoshi Sekizuka et al	for lineage analysis	already deposited
3944	Japan/PG-6557/2020	EPI_ISL_687671	2020-09-02	Asia / Japan	Asia / Japan	B.1.1.284	Pathogen Genomics Center, National Institute of Infectious Diseases	Pathogen Genomics Center, National Institute of Infectious Diseases	Tsuyoshi Sekizuka et al	for lineage analysis	already deposited
3945	Japan/PG-6558/2020	EPI_ISL_687672	2020-09-03	Asia / Japan	Asia / Japan	B.1.1.284	Pathogen Genomics Center, National Institute of Infectious Diseases	Pathogen Genomics Center, National Institute of Infectious Diseases	Tsuyoshi Sekizuka et al	for lineage analysis	already deposited
3946	Japan/PG-6559/2020	EPI_ISL_687673	2020-08-30	Asia / Japan	Asia / Japan	B.1.1.214	Pathogen Genomics Center, National Institute of Infectious Diseases	Pathogen Genomics Center, National Institute of Infectious Diseases	Tsuyoshi Sekizuka et al	for lineage analysis	already deposited
3947	Japan/PG-6560/2020	EPI_ISL_687674	2020-08-30	Asia / Japan	Asia / Japan	B.1.1.284	Pathogen Genomics Center, National Institute of Infectious Diseases	Pathogen Genomics Center, National Institute of Infectious Diseases	Tsuyoshi Sekizuka et al	for lineage analysis	already deposited
3948	Japan/PG-6561/2020	EPI_ISL_687675	2020-08-31	Asia / Japan	Asia / Japan	B.1.1.284	Pathogen Genomics Center, National Institute of Infectious Diseases	Pathogen Genomics Center, National Institute of Infectious Diseases	Tsuyoshi Sekizuka et al	for lineage analysis	already deposited
3949	Japan/PG-6562/2020	EPI_ISL_687676	2020-09-01	Asia / Japan	Asia / Japan	B.1.1.284	Pathogen Genomics Center, National Institute of Infectious Diseases	Pathogen Genomics Center, National Institute of Infectious Diseases	Tsuyoshi Sekizuka et al	for lineage analysis	already deposited
3950	Japan/PG-6565/2020	EPI_ISL_687677	2020-09-02	Asia / Japan	Asia / Japan	B.1.1.284	Pathogen Genomics Center, National Institute of Infectious Diseases	Pathogen Genomics Center, National Institute of Infectious Diseases	Tsuyoshi Sekizuka et al	for lineage analysis	already deposited
3951	Japan/PG-6566/2020	EPI_ISL_687678	2020-09-02	Asia / Japan	Asia / Japan	B.1.1.284	Pathogen Genomics Center, National Institute of Infectious Diseases	Pathogen Genomics Center, National Institute of Infectious Diseases	Tsuyoshi Sekizuka et al	for lineage analysis	already deposited
3952	Japan/PG-6567/2020	EPI_ISL_687679	2020-09-02	Asia / Japan	Asia / Japan	B.1.1.284	Pathogen Genomics Center, National Institute of Infectious Diseases	Pathogen Genomics Center, National Institute of Infectious Diseases	Tsuyoshi Sekizuka et al	for lineage analysis	already deposited
3953	Japan/PG-6568/2020	EPI_ISL_687680	2020-09-02	Asia / Japan	Asia / Japan	B.1.1.284	Pathogen Genomics Center, National Institute of Infectious Diseases	Pathogen Genomics Center, National Institute of Infectious Diseases	Tsuyoshi Sekizuka et al	for lineage analysis	already deposited
3954	Japan/PG-6569/2020	EPI_ISL_687681	2020-09-02	Asia / Japan	Asia / Japan	B.1.1.284	Pathogen Genomics Center, National Institute of Infectious Diseases	Pathogen Genomics Center, National Institute of Infectious Diseases	Tsuyoshi Sekizuka et al	for lineage analysis	already deposited
3955	Japan/PG-6570/2020	EPI_ISL_687682	2020-09-02	Asia / Japan	Asia / Japan	B.1.1.284	Pathogen Genomics Center, National Institute of Infectious Diseases	Pathogen Genomics Center, National Institute of Infectious Diseases	Tsuyoshi Sekizuka et al	for lineage analysis	already deposited
3956	Japan/PG-6571/2020	EPI_ISL_687683	2020-09-03	Asia / Japan	Asia / Japan	B.1.1.284	Pathogen Genomics Center, National Institute of Infectious Diseases	Pathogen Genomics Center, National Institute of Infectious Diseases	Tsuyoshi Sekizuka et al	for lineage analysis	already deposited
3957	Japan/PG-6572/2020	EPI_ISL_687684	2020-09-03	Asia / Japan	Asia / Japan	B.1.1.284	Pathogen Genomics Center, National Institute of Infectious Diseases	Pathogen Genomics Center, National Institute of Infectious Diseases	Tsuyoshi Sekizuka et al	for lineage analysis	already deposited
3958	Japan/PG-6573/2020	EPI_ISL_687685	2020-09-03	Asia / Japan	Asia / Japan	B.1.1.284	Pathogen Genomics Center, National Institute of Infectious Diseases	Pathogen Genomics Center, National Institute of Infectious Diseases	Tsuyoshi Sekizuka et al	for lineage analysis	already deposited
3959	Japan/PG-6574/2020	EPI_ISL_687686	2020-09-04	Asia / Japan	Asia / Japan	B.1.1.284	Pathogen Genomics Center, National Institute of Infectious Diseases	Pathogen Genomics Center, National Institute of Infectious Diseases	Tsuyoshi Sekizuka et al	for lineage analysis	already deposited
3960	Japan/PG-6575/2020	EPI_ISL_687687	2020-09-04	Asia / Japan	Asia / Japan	B.1.1.284	Pathogen Genomics Center, National Institute of Infectious Diseases	Pathogen Genomics Center, National Institute of Infectious Diseases	Tsuyoshi Sekizuka et al	for lineage analysis	already deposited
3961	Japan/PG-6576/2020	EPI_ISL_687688	2020-09-04	Asia / Japan	Asia / Japan	B.1.1.284	Pathogen Genomics Center, National Institute of Infectious Diseases	Pathogen Genomics Center, National Institute of Infectious Diseases	Tsuyoshi Sekizuka et al	for lineage analysis	already deposited
3962	Japan/PG-6577/2020	EPI_ISL_687689	2020-09-05	Asia / Japan	Asia / Japan	B.1.1.284	Pathogen Genomics Center, National Institute of Infectious Diseases	Pathogen Genomics Center, National Institute of Infectious Diseases	Tsuyoshi Sekizuka et al	for lineage analysis	already deposited
3963	Japan/PG-6578/2020	EPI_ISL_687690	2020-09-05	Asia / Japan	Asia / Japan	B.1.1.284	Pathogen Genomics Center, National Institute of Infectious Diseases	Pathogen Genomics Center, National Institute of Infectious Diseases	Tsuyoshi Sekizuka et al	for lineage analysis	already deposited
3964	Japan/PG-6579/2020	EPI_ISL_687691	2020-09-06	Asia / Japan	Asia / Japan	B.1.1.284	Pathogen Genomics Center, National Institute of Infectious Diseases	Pathogen Genomics Center, National Institute of Infectious Diseases	Tsuyoshi Sekizuka et al	for lineage analysis	already deposited
3965	Japan/PG-6580/2020	EPI_ISL_687692	2020-09-06	Asia / Japan	Asia / Japan	B.1.1.284	Pathogen Genomics Center, National Institute of Infectious Diseases	Pathogen Genomics Center, National Institute of Infectious Diseases	Tsuyoshi Sekizuka et al	for lineage analysis	already deposited
3966	Japan/PG-6581/2020	EPI_ISL_687693	2020-09-06	Asia / Japan	Asia / Japan	B.1.1.284	Pathogen Genomics Center, National Institute of Infectious Diseases	Pathogen Genomics Center, National Institute of Infectious Diseases	Tsuyoshi Sekizuka et al	for lineage analysis	already deposited
3967	Japan/PG-6582/2020	EPI_ISL_687694	2020-09-06	Asia / Japan	Asia / Japan	B.1.1.284	Pathogen Genomics Center, National Institute of Infectious Diseases	Pathogen Genomics Center, National Institute of Infectious Diseases	Tsuyoshi Sekizuka et al	for lineage analysis	already deposited
3968	Japan/PG-6583/2020	EPI_ISL_687695	2020-09-06	Asia / Japan	Asia / Japan	B.1.1.284	Pathogen Genomics Center, National Institute of Infectious Diseases	Pathogen Genomics Center, National Institute of Infectious Diseases	Tsuyoshi Sekizuka et al	for lineage analysis	already deposited
3969	Japan/PG-6584/2020	EPI_ISL_687696	2020-09-02	Asia / Japan	Asia / Japan	B.1.1.284	Pathogen Genomics Center, National Institute of Infectious Diseases	Pathogen Genomics Center, National Institute of Infectious Diseases	Tsuyoshi Sekizuka et al	for lineage analysis	already deposited
3970	Japan/PG-6585/2020	EPI_ISL_687697	2020-09-02	Asia / Japan	Asia / Japan	B.1.1.284	Pathogen Genomics Center, National Institute of Infectious Diseases	Pathogen Genomics Center, National Institute of Infectious Diseases	Tsuyoshi Sekizuka et al	for lineage analysis	already deposited
3971	Japan/PG-6586/2020	EPI_ISL_687698	2020-09-02	Asia / Japan	Asia / Japan	B.1.1.284	Pathogen Genomics Center, National Institute of Infectious Diseases	Pathogen Genomics Center, National Institute of Infectious Diseases	Tsuyoshi Sekizuka et al	for lineage analysis	already deposited
3972	Japan/PG-6587/2020	EPI_ISL_687699	2020-07-14	Asia / Japan	Asia / Japan	B.1.1.284	Niigata Prefectural Institute of Public Health and Environmental Sciences	Pathogen Genomics Center, National Institute of Infectious Diseases	Tsuyoshi Sekizuka et al	for lineage analysis	already deposited
3973	Japan/PG-6588/2020	EPI_ISL_687700	2020-07-14	Asia / Japan	Asia / Japan	B.1.1.284	Niigata Prefectural Institute of Public Health and Environmental Sciences	Pathogen Genomics Center, National Institute of Infectious Diseases	Tsuyoshi Sekizuka et al	for lineage analysis	already deposited
3974	Japan/PG-6589/2020	EPI_ISL_687701	2020-07-25	Asia / Japan	Asia / Japan	B.1.1.284	Niigata Prefectural Institute of Public Health and Environmental Sciences	Pathogen Genomics Center, National Institute of Infectious Diseases	Tsuyoshi Sekizuka et al	for lineage analysis	already deposited
3975	Japan/PG-6590/2020	EPI_ISL_687702	2020-07-29	Asia / Japan	Asia / Japan	B.1.1.284	Niigata Prefectural Institute of Public Health and Environmental Sciences	Pathogen Genomics Center, National Institute of Infectious Diseases	Tsuyoshi Sekizuka et al	for lineage analysis	already deposited
3976	Japan/PG-6591/2020	EPI_ISL_687703	2020-07-30	Asia / Japan	Asia / Japan	B.1.1.284	Niigata Prefectural Institute of Public Health and Environmental Sciences	Pathogen Genomics Center, National Institute of Infectious Diseases	Tsuyoshi Sekizuka et al	for lineage analysis	already deposited
3977	Japan/PG-6592/2020	EPI_ISL_687704	2020-07-30	Asia / Japan	Asia / Japan	B.1.1.284	Niigata Prefectural Institute of Public Health and Environmental Sciences	Pathogen Genomics Center, National Institute of Infectious Diseases	Tsuyoshi Sekizuka et al	for lineage analysis	already deposited
3978	Japan/PG-6593/2020	EPI_ISL_687705	2020-08-03	Asia / Japan	Asia / Japan	B.1.1.284	Niigata Prefectural Institute of Public Health and Environmental Sciences	Pathogen Genomics Center, National Institute of Infectious Diseases	Tsuyoshi Sekizuka et al	for lineage analysis	already deposited
3979	Japan/PG-6594/2020	EPI_ISL_687706	2020-08-03	Asia / Japan	Asia / Japan	B.1.1.284	Niigata Prefectural Institute of Public Health and Environmental Sciences	Pathogen Genomics Center, National Institute of Infectious Diseases	Tsuyoshi Sekizuka et al	for lineage analysis	already deposited
3980	Japan/PG-6595/2020	EPI_ISL_687707	2020-08-03	Asia / Japan	Asia / Japan	B.1.1.284	Niigata Prefectural Institute of Public Health and Environmental Sciences	Pathogen Genomics Center, National Institute of Infectious Diseases	Tsuyoshi Sekizuka et al	for lineage analysis	already deposited
3981	Japan/PG-6596/2020	EPI_ISL_687708	2020-08-03	Asia / Japan	Asia / Japan	B.1.1.284	Niigata Prefectural Institute of Public Health and Environmental Sciences	Pathogen Genomics Center, National Institute of Infectious Diseases	Tsuyoshi Sekizuka et al	for lineage analysis	already deposited
3982	Japan/PG-6597/2020	EPI_ISL_687709	2020-08-05	Asia / Japan	Asia / Japan	B.1.1.284	Niigata Prefectural Institute of Public Health and Environmental Sciences	Pathogen Genomics Center, National Institute of Infectious Diseases	Tsuyoshi Sekizuka et al	for lineage analysis	already deposited
3983	Japan/PG-6598/2020	EPI_ISL_687710	2020-08-05	Asia / Japan	Asia / Japan	B.1.1.214	Niigata Prefectural Institute of Public Health and Environmental Sciences	Pathogen Genomics Center, National Institute of Infectious Diseases	Tsuyoshi Sekizuka et al	for lineage analysis	already deposited
3984	Japan/PG-6599/2020	EPI_ISL_687711	2020-08-18	Asia / Japan	Asia / Japan	B.1.1.284	Niigata Prefectural Institute of Public Health and Environmental Sciences	Pathogen Genomics Center, National Institute of Infectious Diseases	Tsuyoshi Sekizuka et al	for lineage analysis	already deposited
3985	Japan/PG-6600/2020	EPI_ISL_687712	2020-08-17	Asia / Japan	Asia / Japan	B.1.1.284	Niigata Prefectural Institute of Public Health and Environmental Sciences	Pathogen Genomics Center, National Institute of Infectious Diseases	Tsuyoshi Sekizuka et al	for lineage analysis	already deposited
3986	Japan/PG-6601/2020	EPI_ISL_687713	2020-08-18	Asia / Japan	Asia / Japan	B.1.1.284	Niigata Prefectural Institute of Public Health and Environmental Sciences	Pathogen Genomics Center, National Institute of Infectious Diseases	Tsuyoshi Sekizuka et al	for lineage analysis	already deposited
3987	Japan/PG-6602/2020	EPI_ISL_687714	2020-08-18	Asia / Japan	Asia / Japan	B.1.1.214	Niigata Prefectural Institute of Public Health and Environmental Sciences	Pathogen Genomics Center, National Institute of Infectious Diseases	Tsuyoshi Sekizuka et al	for lineage analysis	already deposited
3988	Japan/PG-6603/2020	EPI_ISL_687715	2020-08-21	Asia / Japan	Asia / Japan	B.1.1.284	Niigata Prefectural Institute of Public Health and Environmental Sciences	Pathogen Genomics Center, National Institute of Infectious Diseases	Tsuyoshi Sekizuka et al	for lineage analysis	already deposited
3989	Japan/PG-6604/2020	EPI_ISL_687716	2020-08-26	Asia / Japan	Asia / Japan	B.1.1.284	Niigata Prefectural Institute of Public Health and Environmental Sciences	Pathogen Genomics Center, National Institute of Infectious Diseases	Tsuyoshi Sekizuka et al	for lineage analysis	already deposited
3990	Japan/PG-6605/2020	EPI_ISL_687717	2020-08-28	Asia / Japan	Asia / Japan	B.1.1.284	Niigata Prefectural Institute of Public Health and Environmental Sciences	Pathogen Genomics Center, National Institute of Infectious Diseases	Tsuyoshi Sekizuka et al	for lineage analysis	already deposited
3991	Japan/PG-6606/2020	EPI_ISL_687718	2020-06-17	Asia / Japan	Asia / Japan	B.1.1.1	Pathogen Genomics Center, National Institute of Infectious Diseases	Pathogen Genomics Center, National Institute of Infectious Diseases	Tsuyoshi Sekizuka et al	for lineage analysis	already deposited
3992	Japan/PG-6607/2020	EPI_ISL_687719	2020-07-03	Asia / Japan	Asia / Japan	B.1.1.284	Pathogen Genomics Center, National Institute of Infectious Diseases	Pathogen Genomics Center, National Institute of Infectious Diseases	Tsuyoshi Sekizuka et al	for lineage analysis	already deposited
3993	Japan/PG-6608/2020	EPI_ISL_687720	2020-07-17	Asia / Japan	Asia / Japan	B.1.1.284	Pathogen Genomics Center, National Institute of Infectious Diseases	Pathogen Genomics Center, National Institute of Infectious Diseases	Tsuyoshi Sekizuka et al	for lineage analysis	already deposited
3994	Japan/PG-6609/2020	EPI_ISL_687721	2020-07-25	Asia / Japan	Asia / Japan	B.1.1.284	Pathogen Genomics Center, National Institute of Infectious Diseases	Pathogen Genomics Center, National Institute of Infectious Diseases	Tsuyoshi Sekizuka et al	for lineage analysis	already deposited
3995	Japan/PG-6610/2020	EPI_ISL_687722	2020-07-27	Asia / Japan	Asia / Japan	B.1.1.284	Pathogen Genomics Center, National Institute of Infectious Diseases	Pathogen Genomics Center, National Institute of Infectious Diseases	Tsuyoshi Sekizuka et al	for lineage analysis	already deposited
3996	Japan/PG-6611/2020	EPI_ISL_687723	2020-07-27	Asia / Japan	Asia / Japan	B.1.1.284	Pathogen Genomics Center, National Institute of Infectious Diseases	Pathogen Genomics Center, National Institute of Infectious Diseases	Tsuyoshi Sekizuka et al	for lineage analysis	already deposited
3997	Japan/PG-6612/2020	EPI_ISL_687724	2020-07-27	Asia / Japan	Asia / Japan	B.1.1.284	Pathogen Genomics Center, National Institute of Infectious Diseases	Pathogen Genomics Center, National Institute of Infectious Diseases	Tsuyoshi Sekizuka et al	for lineage analysis	already deposited
3998	Japan/PG-6613/2020	EPI_ISL_687725	2020-07-28	Asia / Japan	Asia / Japan	B.1.1.284	Pathogen Genomics Center, National Institute of Infectious Diseases	Pathogen Genomics Center, National Institute of Infectious Diseases	Tsuyoshi Sekizuka et al	for lineage analysis	already deposited
3999	Japan/PG-6614/2020	EPI_ISL_687726	2020-07-30	Asia / Japan	Asia / Japan	B.1.1.284	Pathogen Genomics Center, National Institute of Infectious Diseases	Pathogen Genomics Center, National Institute of Infectious Diseases	Tsuyoshi Sekizuka et al	for lineage analysis	already deposited
4000	Japan/PG-6615/2020	EPI_ISL_687727	2020-07-30	Asia / Japan	Asia / Japan	B.1.1.284	Pathogen Genomics Center, National Institute of Infectious Diseases	Pathogen Genomics Center, National Institute of Infectious Diseases	Tsuyoshi Sekizuka et al	for lineage analysis	already deposited
4001	Japan/PG-6616/2020	EPI_ISL_687728	2020-07-30	Asia / Japan	Asia / Japan	B.1.1.284	Pathogen Genomics Center, National Institute of Infectious Diseases	Pathogen Genomics Center, National Institute of Infectious Diseases	Tsuyoshi Sekizuka et al	for lineage analysis	already deposited
4002	Japan/PG-6617/2020	EPI_ISL_687729	2020-07-30	Asia / Japan	Asia / Japan	B.1.1.284	Pathogen Genomics Center, National Institute of Infectious Diseases	Pathogen Genomics Center, National Institute of Infectious Diseases	Tsuyoshi Sekizuka et al	for lineage analysis	already deposited
4003	Japan/PG-6618/2020	EPI_ISL_687730	2020-07-30	Asia / Japan	Asia / Japan	B.1.1.284	Pathogen Genomics Center, National Institute of Infectious Diseases	Pathogen Genomics Center, National Institute of Infectious Diseases	Tsuyoshi Sekizuka et al	for lineage analysis	already deposited
4004	Japan/PG-6619/2020	EPI_ISL_687731	2020-07-30	Asia / Japan	Asia / Japan	B.1.1.284	Pathogen Genomics Center, National Institute of Infectious Diseases	Pathogen Genomics Center, National Institute of Infectious Diseases	Tsuyoshi Sekizuka et al	for lineage analysis	already deposited
4005	Japan/PG-6620/2020	EPI_ISL_687732	2020-07-30	Asia / Japan	Asia / Japan	B.1.1.284	Pathogen Genomics Center, National Institute of Infectious Diseases	Pathogen Genomics Center, National Institute of Infectious Diseases	Tsuyoshi Sekizuka et al	for lineage analysis	already deposited
4006	Japan/PG-6621/2020	EPI_ISL_687733	2020-08-01	Asia / Japan	Asia / Japan	B.1.1.284	Pathogen Genomics Center, National Institute of Infectious Diseases	Pathogen Genomics Center, National Institute of Infectious Diseases	Tsuyoshi Sekizuka et al	for lineage analysis	already deposited
4007	Japan/PG-6622/2020	EPI_ISL_687734	2020-08-01	Asia / Japan	Asia / Japan	B.1.1.284	Pathogen Genomics Center, National Institute of Infectious Diseases	Pathogen Genomics Center, National Institute of Infectious Diseases	Tsuyoshi Sekizuka et al	for lineage analysis	already deposited
4008	Japan/PG-6623/2020	EPI_ISL_687735	2020-08-05	Asia / Japan	Asia / Japan	B.1.1.284	Pathogen Genomics Center, National Institute of Infectious Diseases	Pathogen Genomics Center, National Institute of Infectious Diseases	Tsuyoshi Sekizuka et al	for lineage analysis	already deposited
4009	Japan/PG-6624/2020	EPI_ISL_687736	2020-08-07	Asia / Japan	Asia / Japan	B.1.1.284	Pathogen Genomics Center, National Institute of Infectious Diseases	Pathogen Genomics Center, National Institute of Infectious Diseases	Tsuyoshi Sekizuka et al	for lineage analysis	already deposited
4010	Japan/PG-6625/2020	EPI_ISL_687737	2020-08-21	Asia / Japan	Asia / Japan	B.1.1.284	Pathogen Genomics Center, National Institute of Infectious Diseases	Pathogen Genomics Center, National Institute of Infectious Diseases	Tsuyoshi Sekizuka et al	for lineage analysis	already deposited
4011	Japan/PG-6626/2020	EPI_ISL_687738	2020-08-24	Asia / Japan	Asia / Japan	B.1.1.284	Pathogen Genomics Center, National Institute of Infectious Diseases	Pathogen Genomics Center, National Institute of Infectious Diseases	Tsuyoshi Sekizuka et al	for lineage analysis	already deposited
4012	Japan/PG-6627/2020	EPI_ISL_687739	2020-08-25	Asia / Japan	Asia / Japan	B.1.1.284	Pathogen Genomics Center, National Institute of Infectious Diseases	Pathogen Genomics Center, National Institute of Infectious Diseases	Tsuyoshi Sekizuka et al	for lineage analysis	already deposited
4013	Japan/PG-6628/2020	EPI_ISL_687740	2020-08-27	Asia / Japan	Asia / Japan	B.1.1.284	Pathogen Genomics Center, National Institute of Infectious Diseases	Pathogen Genomics Center, National Institute of Infectious Diseases	Tsuyoshi Sekizuka et al	for lineage analysis	already deposited
4014	Japan/PG-6629/2020	EPI_ISL_687741	2020-08-29	Asia / Japan	Asia / Japan	B.1.1.284	Pathogen Genomics Center, National Institute of Infectious Diseases	Pathogen Genomics Center, National Institute of Infectious Diseases	Tsuyoshi Sekizuka et al	for lineage analysis	already deposited
4015	Japan/PG-6630/2020	EPI_ISL_687742	2020-08-30	Asia / Japan	Asia / Japan	B.1.1.214	Pathogen Genomics Center, National Institute of Infectious Diseases	Pathogen Genomics Center, National Institute of Infectious Diseases	Tsuyoshi Sekizuka et al	for lineage analysis	already deposited
4016	Japan/PG-6631/2020	EPI_ISL_687743	2020-09-01	Asia / Japan	Asia / Japan	B.1.1.284	Pathogen Genomics Center, National Institute of Infectious Diseases	Pathogen Genomics Center, National Institute of Infectious Diseases	Tsuyoshi Sekizuka et al	for lineage analysis	already deposited
4017	Japan/PG-6632/2020	EPI_ISL_687744	2020-09-08	Asia / Japan	Asia / Japan	B.1.1.284	Pathogen Genomics Center, National Institute of Infectious Diseases	Pathogen Genomics Center, National Institute of Infectious Diseases	Tsuyoshi Sekizuka et al	for lineage analysis	already deposited
4018	Japan/PG-6633/2020	EPI_ISL_687745	2020-09-10	Asia / Japan	Asia / Japan	B.1.1.284	Pathogen Genomics Center, National Institute of Infectious Diseases	Pathogen Genomics Center, National Institute of Infectious Diseases	Tsuyoshi Sekizuka et al	for lineage analysis	already deposited
4019	Japan/PG-6634/2020	EPI_ISL_687746	2020-06-02	Asia / Japan	Asia / Japan	B.1.1.284	Pathogen Genomics Center, National Institute of Infectious Diseases	Pathogen Genomics Center, National Institute of Infectious Diseases	Tsuyoshi Sekizuka et al	for lineage analysis	already deposited
4020	Japan/PG-6635/2020	EPI_ISL_687747	2020-06-04	Asia / Japan	Asia / Japan	B.1.1	Pathogen Genomics Center, National Institute of Infectious Diseases	Pathogen Genomics Center, National Institute of Infectious Diseases	Tsuyoshi Sekizuka et al	for lineage analysis	already deposited
4021	Japan/PG-6636/2020	EPI_ISL_687748	2020-06-11	Asia / Japan	Asia / Japan	B.1.1	Pathogen Genomics Center, National Institute of Infectious Diseases	Pathogen Genomics Center, National Institute of Infectious Diseases	Tsuyoshi Sekizuka et al	for lineage analysis	already deposited
4022	Japan/PG-6637/2020	EPI_ISL_687749	2020-06-11	Asia / Japan	Asia / Japan	B.1.1.284	Pathogen Genomics Center, National Institute of Infectious Diseases	Pathogen Genomics Center, National Institute of Infectious Diseases	Tsuyoshi Sekizuka et al	for lineage analysis	already deposited
4023	Japan/PG-6638/2020	EPI_ISL_687750	2020-06-11	Asia / Japan	Asia / Japan	B.1.1.284	Pathogen Genomics Center, National Institute of Infectious Diseases	Pathogen Genomics Center, National Institute of Infectious Diseases	Tsuyoshi Sekizuka et al	for lineage analysis	already deposited
4024	Japan/PG-6639/2020	EPI_ISL_687751	2020-06-15	Asia / Japan	Asia / Japan	B.1.1.284	Pathogen Genomics Center, National Institute of Infectious Diseases	Pathogen Genomics Center, National Institute of Infectious Diseases	Tsuyoshi Sekizuka et al	for lineage analysis	already deposited
4025	Japan/PG-6640/2020	EPI_ISL_687752	2020-06-17	Asia / Japan	Asia / Japan	B.1.1.284	Pathogen Genomics Center, National Institute of Infectious Diseases	Pathogen Genomics Center, National Institute of Infectious Diseases	Tsuyoshi Sekizuka et al	for lineage analysis	already deposited
4026	Japan/PG-6641/2020	EPI_ISL_687753	2020-06-29	Asia / Japan	Asia / Japan	B.1.1.284	Pathogen Genomics Center, National Institute of Infectious Diseases	Pathogen Genomics Center, National Institute of Infectious Diseases	Tsuyoshi Sekizuka et al	for lineage analysis	already deposited
4027	Japan/PG-6642/2020	EPI_ISL_687754	2020-07-01	Asia / Japan	Asia / Japan	B.1.1.284	Pathogen Genomics Center, National Institute of Infectious Diseases	Pathogen Genomics Center, National Institute of Infectious Diseases	Tsuyoshi Sekizuka et al	for lineage analysis	already deposited
4028	Japan/PG-6643/2020	EPI_ISL_687755	2020-07-02	Asia / Japan	Asia / Japan	B.1.1.284	Pathogen Genomics Center, National Institute of Infectious Diseases	Pathogen Genomics Center, National Institute of Infectious Diseases	Tsuyoshi Sekizuka et al	for lineage analysis	already deposited
4029	Japan/PG-6644/2020	EPI_ISL_687756	2020-07-03	Asia / Japan	Asia / Japan	B.1.1.284	Pathogen Genomics Center, National Institute of Infectious Diseases	Pathogen Genomics Center, National Institute of Infectious Diseases	Tsuyoshi Sekizuka et al	for lineage analysis	already deposited
4030	Japan/PG-6645/2020	EPI_ISL_687757	2020-07-03	Asia / Japan	Asia / Japan	B.1.1.284	Pathogen Genomics Center, National Institute of Infectious Diseases	Pathogen Genomics Center, National Institute of Infectious Diseases	Tsuyoshi Sekizuka et al	for lineage analysis	already deposited
4031	Japan/PG-6646/2020	EPI_ISL_687758	2020-07-03	Asia / Japan	Asia / Japan	B.1.1.284	Pathogen Genomics Center, National Institute of Infectious Diseases	Pathogen Genomics Center, National Institute of Infectious Diseases	Tsuyoshi Sekizuka et al	for lineage analysis	already deposited
4032	Japan/PG-6647/2020	EPI_ISL_687759	2020-07-03	Asia / Japan	Asia / Japan	B.1.1.284	Pathogen Genomics Center, National Institute of Infectious Diseases	Pathogen Genomics Center, National Institute of Infectious Diseases	Tsuyoshi Sekizuka et al	for lineage analysis	already deposited
4033	Japan/PG-6648/2020	EPI_ISL_687760	2020-07-03	Asia / Japan	Asia / Japan	B.1.1.284	Pathogen Genomics Center, National Institute of Infectious Diseases	Pathogen Genomics Center, National Institute of Infectious Diseases	Tsuyoshi Sekizuka et al	for lineage analysis	already deposited
4034	Japan/PG-6649/2020	EPI_ISL_687761	2020-07-04	Asia / Japan	Asia / Japan	B.1.1.214	Pathogen Genomics Center, National Institute of Infectious Diseases	Pathogen Genomics Center, National Institute of Infectious Diseases	Tsuyoshi Sekizuka et al	for lineage analysis	already deposited
4035	Japan/PG-6650/2020	EPI_ISL_687762	2020-07-04	Asia / Japan	Asia / Japan	B.1.1.284	Pathogen Genomics Center, National Institute of Infectious Diseases	Pathogen Genomics Center, National Institute of Infectious Diseases	Tsuyoshi Sekizuka et al	for lineage analysis	already deposited
4036	Japan/PG-6651/2020	EPI_ISL_687763	2020-07-07	Asia / Japan	Asia / Japan	B.1.1.284	Pathogen Genomics Center, National Institute of Infectious Diseases	Pathogen Genomics Center, National Institute of Infectious Diseases	Tsuyoshi Sekizuka et al	for lineage analysis	already deposited
4037	Japan/PG-6652/2020	EPI_ISL_687764	2020-07-07	Asia / Japan	Asia / Japan	B.1.1.284	Pathogen Genomics Center, National Institute of Infectious Diseases	Pathogen Genomics Center, National Institute of Infectious Diseases	Tsuyoshi Sekizuka et al	for lineage analysis	already deposited
4038	Japan/PG-6653/2020	EPI_ISL_687765	2020-07-08	Asia / Japan	Asia / Japan	B.1.1.284	Pathogen Genomics Center, National Institute of Infectious Diseases	Pathogen Genomics Center, National Institute of Infectious Diseases	Tsuyoshi Sekizuka et al	for lineage analysis	already deposited
4039	Japan/PG-6654/2020	EPI_ISL_687766	2020-07-08	Asia / Japan	Asia / Japan	B.1.1.284	Pathogen Genomics Center, National Institute of Infectious Diseases	Pathogen Genomics Center, National Institute of Infectious Diseases	Tsuyoshi Sekizuka et al	for lineage analysis	already deposited
4040	Japan/PG-6655/2020	EPI_ISL_687767	2020-07-08	Asia / Japan	Asia / Japan	B.1.1.284	Pathogen Genomics Center, National Institute of Infectious Diseases	Pathogen Genomics Center, National Institute of Infectious Diseases	Tsuyoshi Sekizuka et al	for lineage analysis	already deposited
4041	Japan/PG-6656/2020	EPI_ISL_687768	2020-07-09	Asia / Japan	Asia / Japan	B.1.1	Pathogen Genomics Center, National Institute of Infectious Diseases	Pathogen Genomics Center, National Institute of Infectious Diseases	Tsuyoshi Sekizuka et al	for lineage analysis	already deposited
4042	Japan/PG-6658/2020	EPI_ISL_687769	2020-07-09	Asia / Japan	Asia / Japan	B.1.1.284	Pathogen Genomics Center, National Institute of Infectious Diseases	Pathogen Genomics Center, National Institute of Infectious Diseases	Tsuyoshi Sekizuka et al	for lineage analysis	already deposited
4043	Japan/PG-6659/2020	EPI_ISL_687770	2020-07-10	Asia / Japan	Asia / Japan	B.1.1.284	Pathogen Genomics Center, National Institute of Infectious Diseases	Pathogen Genomics Center, National Institute of Infectious Diseases	Tsuyoshi Sekizuka et al	for lineage analysis	already deposited
4044	Japan/PG-6660/2020	EPI_ISL_687771	2020-07-10	Asia / Japan	Asia / Japan	B.1.1.284	Pathogen Genomics Center, National Institute of Infectious Diseases	Pathogen Genomics Center, National Institute of Infectious Diseases	Tsuyoshi Sekizuka et al	for lineage analysis	already deposited
4045	Japan/PG-6661/2020	EPI_ISL_687772	2020-07-10	Asia / Japan	Asia / Japan	B.1.1.284	Pathogen Genomics Center, National Institute of Infectious Diseases	Pathogen Genomics Center, National Institute of Infectious Diseases	Tsuyoshi Sekizuka et al	for lineage analysis	already deposited
4046	Japan/PG-6662/2020	EPI_ISL_687773	2020-07-10	Asia / Japan	Asia / Japan	B.1.1.284	Pathogen Genomics Center, National Institute of Infectious Diseases	Pathogen Genomics Center, National Institute of Infectious Diseases	Tsuyoshi Sekizuka et al	for lineage analysis	already deposited
4047	Japan/PG-6663/2020	EPI_ISL_687774	2020-07-10	Asia / Japan	Asia / Japan	B.1.1.284	Pathogen Genomics Center, National Institute of Infectious Diseases	Pathogen Genomics Center, National Institute of Infectious Diseases	Tsuyoshi Sekizuka et al	for lineage analysis	already deposited
4048	Japan/PG-6664/2020	EPI_ISL_687775	2020-07-11	Asia / Japan	Asia / Japan	B.1.1.284	Pathogen Genomics Center, National Institute of Infectious Diseases	Pathogen Genomics Center, National Institute of Infectious Diseases	Tsuyoshi Sekizuka et al	for lineage analysis	already deposited
4049	Japan/PG-6665/2020	EPI_ISL_687776	2020-07-11	Asia / Japan	Asia / Japan	B.1.1.284	Pathogen Genomics Center, National Institute of Infectious Diseases	Pathogen Genomics Center, National Institute of Infectious Diseases	Tsuyoshi Sekizuka et al	for lineage analysis	already deposited
4050	Japan/PG-6666/2020	EPI_ISL_687777	2020-07-13	Asia / Japan	Asia / Japan	B.1.1.284	Pathogen Genomics Center, National Institute of Infectious Diseases	Pathogen Genomics Center, National Institute of Infectious Diseases	Tsuyoshi Sekizuka et al	for lineage analysis	already deposited
4051	Japan/PG-6667/2020	EPI_ISL_687778	2020-07-14	Asia / Japan	Asia / Japan	B.1.1.284	Pathogen Genomics Center, National Institute of Infectious Diseases	Pathogen Genomics Center, National Institute of Infectious Diseases	Tsuyoshi Sekizuka et al	for lineage analysis	already deposited
4052	Japan/PG-6668/2020	EPI_ISL_687779	2020-07-14	Asia / Japan	Asia / Japan	B.1.1.284	Pathogen Genomics Center, National Institute of Infectious Diseases	Pathogen Genomics Center, National Institute of Infectious Diseases	Tsuyoshi Sekizuka et al	for lineage analysis	already deposited
4053	Japan/PG-6669/2020	EPI_ISL_687780	2020-07-14	Asia / Japan	Asia / Japan	B.1.1.284	Pathogen Genomics Center, National Institute of Infectious Diseases	Pathogen Genomics Center, National Institute of Infectious Diseases	Tsuyoshi Sekizuka et al	for lineage analysis	already deposited
4054	Japan/PG-6670/2020	EPI_ISL_687781	2020-07-14	Asia / Japan	Asia / Japan	B.1.1.284	Pathogen Genomics Center, National Institute of Infectious Diseases	Pathogen Genomics Center, National Institute of Infectious Diseases	Tsuyoshi Sekizuka et al	for lineage analysis	already deposited
4055	Japan/PG-6671/2020	EPI_ISL_687782	2020-07-14	Asia / Japan	Asia / Japan	B.1.1.284	Pathogen Genomics Center, National Institute of Infectious Diseases	Pathogen Genomics Center, National Institute of Infectious Diseases	Tsuyoshi Sekizuka et al	for lineage analysis	already deposited
4056	Japan/PG-6672/2020	EPI_ISL_687783	2020-07-14	Asia / Japan	Asia / Japan	B.1.1.284	Pathogen Genomics Center, National Institute of Infectious Diseases	Pathogen Genomics Center, National Institute of Infectious Diseases	Tsuyoshi Sekizuka et al	for lineage analysis	already deposited
4057	Japan/PG-6673/2020	EPI_ISL_687784	2020-07-14	Asia / Japan	Asia / Japan	B.1.1.284	Pathogen Genomics Center, National Institute of Infectious Diseases	Pathogen Genomics Center, National Institute of Infectious Diseases	Tsuyoshi Sekizuka et al	for lineage analysis	already deposited
4058	Japan/PG-6674/2020	EPI_ISL_687785	2020-07-14	Asia / Japan	Asia / Japan	B.1.1.284	Pathogen Genomics Center, National Institute of Infectious Diseases	Pathogen Genomics Center, National Institute of Infectious Diseases	Tsuyoshi Sekizuka et al	for lineage analysis	already deposited
4059	Japan/PG-6675/2020	EPI_ISL_687786	2020-07-14	Asia / Japan	Asia / Japan	B.1.1.284	Pathogen Genomics Center, National Institute of Infectious Diseases	Pathogen Genomics Center, National Institute of Infectious Diseases	Tsuyoshi Sekizuka et al	for lineage analysis	already deposited
4060	Japan/PG-6676/2020	EPI_ISL_687787	2020-07-14	Asia / Japan	Asia / Japan	B.1.1.284	Pathogen Genomics Center, National Institute of Infectious Diseases	Pathogen Genomics Center, National Institute of Infectious Diseases	Tsuyoshi Sekizuka et al	for lineage analysis	already deposited
4061	Japan/PG-6677/2020	EPI_ISL_687788	2020-07-14	Asia / Japan	Asia / Japan	B.1.1.284	Pathogen Genomics Center, National Institute of Infectious Diseases	Pathogen Genomics Center, National Institute of Infectious Diseases	Tsuyoshi Sekizuka et al	for lineage analysis	already deposited
4062	Japan/PG-6678/2020	EPI_ISL_687789	2020-07-15	Asia / Japan	Asia / Japan	B.1.1.284	Pathogen Genomics Center, National Institute of Infectious Diseases	Pathogen Genomics Center, National Institute of Infectious Diseases	Tsuyoshi Sekizuka et al	for lineage analysis	already deposited
4063	Japan/PG-6679/2020	EPI_ISL_687790	2020-07-15	Asia / Japan	Asia / Japan	B.1.1.214	Pathogen Genomics Center, National Institute of Infectious Diseases	Pathogen Genomics Center, National Institute of Infectious Diseases	Tsuyoshi Sekizuka et al	for lineage analysis	already deposited
4064	Japan/PG-6680/2020	EPI_ISL_687791	2020-07-16	Asia / Japan	Asia / Japan	B.1.1.284	Pathogen Genomics Center, National Institute of Infectious Diseases	Pathogen Genomics Center, National Institute of Infectious Diseases	Tsuyoshi Sekizuka et al	for lineage analysis	already deposited
4065	Japan/PG-6681/2020	EPI_ISL_687792	2020-07-16	Asia / Japan	Asia / Japan	B.1.1.284	Pathogen Genomics Center, National Institute of Infectious Diseases	Pathogen Genomics Center, National Institute of Infectious Diseases	Tsuyoshi Sekizuka et al	for lineage analysis	already deposited
4066	Japan/PG-6682/2020	EPI_ISL_687793	2020-07-16	Asia / Japan	Asia / Japan	B.1.1.284	Pathogen Genomics Center, National Institute of Infectious Diseases	Pathogen Genomics Center, National Institute of Infectious Diseases	Tsuyoshi Sekizuka et al	for lineage analysis	already deposited
4067	Japan/PG-6683/2020	EPI_ISL_687794	2020-07-17	Asia / Japan	Asia / Japan	B.1.1.284	Pathogen Genomics Center, National Institute of Infectious Diseases	Pathogen Genomics Center, National Institute of Infectious Diseases	Tsuyoshi Sekizuka et al	for lineage analysis	already deposited
4068	Japan/PG-6684/2020	EPI_ISL_687795	2020-07-18	Asia / Japan	Asia / Japan	B.1.1.284	Pathogen Genomics Center, National Institute of Infectious Diseases	Pathogen Genomics Center, National Institute of Infectious Diseases	Tsuyoshi Sekizuka et al	for lineage analysis	already deposited
4069	Japan/PG-6685/2020	EPI_ISL_687796	2020-07-18	Asia / Japan	Asia / Japan	B.1.1.284	Pathogen Genomics Center, National Institute of Infectious Diseases	Pathogen Genomics Center, National Institute of Infectious Diseases	Tsuyoshi Sekizuka et al	for lineage analysis	already deposited
4070	Japan/PG-6686/2020	EPI_ISL_687797	2020-07-18	Asia / Japan	Asia / Japan	B.1.1.284	Pathogen Genomics Center, National Institute of Infectious Diseases	Pathogen Genomics Center, National Institute of Infectious Diseases	Tsuyoshi Sekizuka et al	for lineage analysis	already deposited
4071	Japan/PG-6687/2020	EPI_ISL_687798	2020-07-20	Asia / Japan	Asia / Japan	B.1.1.284	Pathogen Genomics Center, National Institute of Infectious Diseases	Pathogen Genomics Center, National Institute of Infectious Diseases	Tsuyoshi Sekizuka et al	for lineage analysis	already deposited
4072	Japan/PG-6688/2020	EPI_ISL_687799	2020-07-20	Asia / Japan	Asia / Japan	B.1.1.284	Pathogen Genomics Center, National Institute of Infectious Diseases	Pathogen Genomics Center, National Institute of Infectious Diseases	Tsuyoshi Sekizuka et al	for lineage analysis	already deposited
4073	Japan/PG-6689/2020	EPI_ISL_687800	2020-07-21	Asia / Japan	Asia / Japan	B.1.1.284	Pathogen Genomics Center, National Institute of Infectious Diseases	Pathogen Genomics Center, National Institute of Infectious Diseases	Tsuyoshi Sekizuka et al	for lineage analysis	already deposited
4074	Japan/PG-6690/2020	EPI_ISL_687801	2020-07-21	Asia / Japan	Asia / Japan	B.1.1.284	Pathogen Genomics Center, National Institute of Infectious Diseases	Pathogen Genomics Center, National Institute of Infectious Diseases	Tsuyoshi Sekizuka et al	for lineage analysis	already deposited
4075	Japan/PG-6691/2020	EPI_ISL_687802	2020-07-21	Asia / Japan	Asia / Japan	B.1.1.284	Pathogen Genomics Center, National Institute of Infectious Diseases	Pathogen Genomics Center, National Institute of Infectious Diseases	Tsuyoshi Sekizuka et al	for lineage analysis	already deposited
4076	Japan/PG-6692/2020	EPI_ISL_687803	2020-07-21	Asia / Japan	Asia / Japan	B.1.1.284	Pathogen Genomics Center, National Institute of Infectious Diseases	Pathogen Genomics Center, National Institute of Infectious Diseases	Tsuyoshi Sekizuka et al	for lineage analysis	already deposited
4077	Japan/PG-6693/2020	EPI_ISL_687804	2020-07-22	Asia / Japan	Asia / Japan	B.1.1.284	Pathogen Genomics Center, National Institute of Infectious Diseases	Pathogen Genomics Center, National Institute of Infectious Diseases	Tsuyoshi Sekizuka et al	for lineage analysis	already deposited
4078	Japan/PG-6694/2020	EPI_ISL_687805	2020-07-22	Asia / Japan	Asia / Japan	B.1.1.284	Pathogen Genomics Center, National Institute of Infectious Diseases	Pathogen Genomics Center, National Institute of Infectious Diseases	Tsuyoshi Sekizuka et al	for lineage analysis	already deposited
4079	Japan/PG-6695/2020	EPI_ISL_687806	2020-07-22	Asia / Japan	Asia / Japan	B.1.1.214	Pathogen Genomics Center, National Institute of Infectious Diseases	Pathogen Genomics Center, National Institute of Infectious Diseases	Tsuyoshi Sekizuka et al	for lineage analysis	already deposited
4080	Japan/PG-6696/2020	EPI_ISL_687807	2020-07-22	Asia / Japan	Asia / Japan	B.1.1.284	Pathogen Genomics Center, National Institute of Infectious Diseases	Pathogen Genomics Center, National Institute of Infectious Diseases	Tsuyoshi Sekizuka et al	for lineage analysis	already deposited
4081	Japan/PG-6697/2020	EPI_ISL_687808	2020-07-22	Asia / Japan	Asia / Japan	B.1.1.284	Pathogen Genomics Center, National Institute of Infectious Diseases	Pathogen Genomics Center, National Institute of Infectious Diseases	Tsuyoshi Sekizuka et al	for lineage analysis	already deposited
4082	Japan/PG-6698/2020	EPI_ISL_687809	2020-07-22	Asia / Japan	Asia / Japan	B.1.1.284	Pathogen Genomics Center, National Institute of Infectious Diseases	Pathogen Genomics Center, National Institute of Infectious Diseases	Tsuyoshi Sekizuka et al	for lineage analysis	already deposited
4083	Japan/PG-6699/2020	EPI_ISL_687810	2020-07-24	Asia / Japan	Asia / Japan	B.1.1.284	Pathogen Genomics Center, National Institute of Infectious Diseases	Pathogen Genomics Center, National Institute of Infectious Diseases	Tsuyoshi Sekizuka et al	for lineage analysis	already deposited
4084	Japan/PG-6700/2020	EPI_ISL_687811	2020-07-25	Asia / Japan	Asia / Japan	B.1.1.284	Pathogen Genomics Center, National Institute of Infectious Diseases	Pathogen Genomics Center, National Institute of Infectious Diseases	Tsuyoshi Sekizuka et al	for lineage analysis	already deposited
4085	Japan/PG-6701/2020	EPI_ISL_687812	2020-07-27	Asia / Japan	Asia / Japan	B.1.1.284	Pathogen Genomics Center, National Institute of Infectious Diseases	Pathogen Genomics Center, National Institute of Infectious Diseases	Tsuyoshi Sekizuka et al	for lineage analysis	already deposited
4086	Japan/PG-6702/2020	EPI_ISL_687813	2020-07-27	Asia / Japan	Asia / Japan	B.1.1.284	Pathogen Genomics Center, National Institute of Infectious Diseases	Pathogen Genomics Center, National Institute of Infectious Diseases	Tsuyoshi Sekizuka et al	for lineage analysis	already deposited
4087	Japan/PG-6703/2020	EPI_ISL_687814	2020-07-28	Asia / Japan	Asia / Japan	B.1.1.284	Pathogen Genomics Center, National Institute of Infectious Diseases	Pathogen Genomics Center, National Institute of Infectious Diseases	Tsuyoshi Sekizuka et al	for lineage analysis	already deposited
4088	Japan/PG-6704/2020	EPI_ISL_687815	2020-07-28	Asia / Japan	Asia / Japan	B.1.1.284	Pathogen Genomics Center, National Institute of Infectious Diseases	Pathogen Genomics Center, National Institute of Infectious Diseases	Tsuyoshi Sekizuka et al	for lineage analysis	already deposited
4089	Japan/PG-6705/2020	EPI_ISL_687816	2020-07-28	Asia / Japan	Asia / Japan	B.1.1.284	Pathogen Genomics Center, National Institute of Infectious Diseases	Pathogen Genomics Center, National Institute of Infectious Diseases	Tsuyoshi Sekizuka et al	for lineage analysis	already deposited
4090	Japan/PG-6706/2020	EPI_ISL_687817	2020-07-28	Asia / Japan	Asia / Japan	B.1.1.284	Pathogen Genomics Center, National Institute of Infectious Diseases	Pathogen Genomics Center, National Institute of Infectious Diseases	Tsuyoshi Sekizuka et al	for lineage analysis	already deposited
4091	Japan/PG-6707/2020	EPI_ISL_687818	2020-07-28	Asia / Japan	Asia / Japan	B.1.1.284	Pathogen Genomics Center, National Institute of Infectious Diseases	Pathogen Genomics Center, National Institute of Infectious Diseases	Tsuyoshi Sekizuka et al	for lineage analysis	already deposited
4092	Japan/PG-6708/2020	EPI_ISL_687819	2020-07-28	Asia / Japan	Asia / Japan	B.1.1.214	Pathogen Genomics Center, National Institute of Infectious Diseases	Pathogen Genomics Center, National Institute of Infectious Diseases	Tsuyoshi Sekizuka et al	for lineage analysis	already deposited
4093	Japan/PG-6709/2020	EPI_ISL_687820	2020-07-29	Asia / Japan	Asia / Japan	B.1.1.284	Pathogen Genomics Center, National Institute of Infectious Diseases	Pathogen Genomics Center, National Institute of Infectious Diseases	Tsuyoshi Sekizuka et al	for lineage analysis	already deposited
4094	Japan/PG-6710/2020	EPI_ISL_687821	2020-07-29	Asia / Japan	Asia / Japan	B.1.1.284	Pathogen Genomics Center, National Institute of Infectious Diseases	Pathogen Genomics Center, National Institute of Infectious Diseases	Tsuyoshi Sekizuka et al	for lineage analysis	already deposited
4095	Japan/PG-6711/2020	EPI_ISL_687822	2020-07-29	Asia / Japan	Asia / Japan	B.1.1.284	Pathogen Genomics Center, National Institute of Infectious Diseases	Pathogen Genomics Center, National Institute of Infectious Diseases	Tsuyoshi Sekizuka et al	for lineage analysis	already deposited
4096	Japan/PG-6712/2020	EPI_ISL_687823	2020-07-30	Asia / Japan	Asia / Japan	B.1.1.214	Pathogen Genomics Center, National Institute of Infectious Diseases	Pathogen Genomics Center, National Institute of Infectious Diseases	Tsuyoshi Sekizuka et al	for lineage analysis	already deposited
4097	Japan/PG-6713/2020	EPI_ISL_687824	2020-07-30	Asia / Japan	Asia / Japan	B.1.1.214	Pathogen Genomics Center, National Institute of Infectious Diseases	Pathogen Genomics Center, National Institute of Infectious Diseases	Tsuyoshi Sekizuka et al	for lineage analysis	already deposited
4098	Japan/PG-6714/2020	EPI_ISL_687825	2020-07-30	Asia / Japan	Asia / Japan	B.1.1.284	Pathogen Genomics Center, National Institute of Infectious Diseases	Pathogen Genomics Center, National Institute of Infectious Diseases	Tsuyoshi Sekizuka et al	for lineage analysis	already deposited
4099	Japan/PG-6715/2020	EPI_ISL_687826	2020-07-31	Asia / Japan	Asia / Japan	B.1.1.284	Pathogen Genomics Center, National Institute of Infectious Diseases	Pathogen Genomics Center, National Institute of Infectious Diseases	Tsuyoshi Sekizuka et al	for lineage analysis	already deposited
4100	Japan/PG-6716/2020	EPI_ISL_687827	2020-07-31	Asia / Japan	Asia / Japan	B.1.1.214	Pathogen Genomics Center, National Institute of Infectious Diseases	Pathogen Genomics Center, National Institute of Infectious Diseases	Tsuyoshi Sekizuka et al	for lineage analysis	already deposited
4101	Japan/PG-6717/2020	EPI_ISL_687828	2020-08-01	Asia / Japan	Asia / Japan	B.1.1.284	Pathogen Genomics Center, National Institute of Infectious Diseases	Pathogen Genomics Center, National Institute of Infectious Diseases	Tsuyoshi Sekizuka et al	for lineage analysis	already deposited
4102	Japan/PG-6718/2020	EPI_ISL_687829	2020-08-02	Asia / Japan	Asia / Japan	B.1.1.284	Pathogen Genomics Center, National Institute of Infectious Diseases	Pathogen Genomics Center, National Institute of Infectious Diseases	Tsuyoshi Sekizuka et al	for lineage analysis	already deposited
4103	Japan/PG-6719/2020	EPI_ISL_687830	2020-08-03	Asia / Japan	Asia / Japan	B.1.1.284	Pathogen Genomics Center, National Institute of Infectious Diseases	Pathogen Genomics Center, National Institute of Infectious Diseases	Tsuyoshi Sekizuka et al	for lineage analysis	already deposited
4104	Japan/PG-6720/2020	EPI_ISL_687831	2020-08-03	Asia / Japan	Asia / Japan	B.1.1.284	Pathogen Genomics Center, National Institute of Infectious Diseases	Pathogen Genomics Center, National Institute of Infectious Diseases	Tsuyoshi Sekizuka et al	for lineage analysis	already deposited
4105	Japan/PG-6721/2020	EPI_ISL_687832	2020-08-03	Asia / Japan	Asia / Japan	B.1.1.284	Pathogen Genomics Center, National Institute of Infectious Diseases	Pathogen Genomics Center, National Institute of Infectious Diseases	Tsuyoshi Sekizuka et al	for lineage analysis	already deposited
4106	Japan/PG-6722/2020	EPI_ISL_687833	2020-08-03	Asia / Japan	Asia / Japan	B.1.1.284	Pathogen Genomics Center, National Institute of Infectious Diseases	Pathogen Genomics Center, National Institute of Infectious Diseases	Tsuyoshi Sekizuka et al	for lineage analysis	already deposited
4107	Japan/PG-6723/2020	EPI_ISL_687834	2020-08-03	Asia / Japan	Asia / Japan	B.1.1.214	Pathogen Genomics Center, National Institute of Infectious Diseases	Pathogen Genomics Center, National Institute of Infectious Diseases	Tsuyoshi Sekizuka et al	for lineage analysis	already deposited
4108	Japan/PG-6724/2020	EPI_ISL_687835	2020-08-03	Asia / Japan	Asia / Japan	B.1.1.284	Pathogen Genomics Center, National Institute of Infectious Diseases	Pathogen Genomics Center, National Institute of Infectious Diseases	Tsuyoshi Sekizuka et al	for lineage analysis	already deposited
4109	Japan/PG-6725/2020	EPI_ISL_687836	2020-08-03	Asia / Japan	Asia / Japan	B.1.1.214	Pathogen Genomics Center, National Institute of Infectious Diseases	Pathogen Genomics Center, National Institute of Infectious Diseases	Tsuyoshi Sekizuka et al	for lineage analysis	already deposited
4110	Japan/PG-6726/2020	EPI_ISL_687837	2020-08-03	Asia / Japan	Asia / Japan	B.1.1.214	Pathogen Genomics Center, National Institute of Infectious Diseases	Pathogen Genomics Center, National Institute of Infectious Diseases	Tsuyoshi Sekizuka et al	for lineage analysis	already deposited
4111	Japan/PG-6727/2020	EPI_ISL_687838	2020-08-03	Asia / Japan	Asia / Japan	B.1.1.214	Pathogen Genomics Center, National Institute of Infectious Diseases	Pathogen Genomics Center, National Institute of Infectious Diseases	Tsuyoshi Sekizuka et al	for lineage analysis	already deposited
4112	Japan/PG-6728/2020	EPI_ISL_687839	2020-08-04	Asia / Japan	Asia / Japan	B.1.1.284	Pathogen Genomics Center, National Institute of Infectious Diseases	Pathogen Genomics Center, National Institute of Infectious Diseases	Tsuyoshi Sekizuka et al	for lineage analysis	already deposited
4113	Japan/PG-6729/2020	EPI_ISL_687840	2020-08-04	Asia / Japan	Asia / Japan	B.1.1.214	Pathogen Genomics Center, National Institute of Infectious Diseases	Pathogen Genomics Center, National Institute of Infectious Diseases	Tsuyoshi Sekizuka et al	for lineage analysis	already deposited
4114	Japan/PG-6730/2020	EPI_ISL_687841	2020-08-04	Asia / Japan	Asia / Japan	B.1.1.284	Pathogen Genomics Center, National Institute of Infectious Diseases	Pathogen Genomics Center, National Institute of Infectious Diseases	Tsuyoshi Sekizuka et al	for lineage analysis	already deposited
4115	Japan/PG-6731/2020	EPI_ISL_687842	2020-08-04	Asia / Japan	Asia / Japan	B.1.1.214	Pathogen Genomics Center, National Institute of Infectious Diseases	Pathogen Genomics Center, National Institute of Infectious Diseases	Tsuyoshi Sekizuka et al	for lineage analysis	already deposited
4116	Japan/PG-6732/2020	EPI_ISL_687843	2020-08-05	Asia / Japan	Asia / Japan	B.1.1.214	Pathogen Genomics Center, National Institute of Infectious Diseases	Pathogen Genomics Center, National Institute of Infectious Diseases	Tsuyoshi Sekizuka et al	for lineage analysis	already deposited
4117	Japan/PG-6733/2020	EPI_ISL_687844	2020-08-05	Asia / Japan	Asia / Japan	B.1.1.214	Pathogen Genomics Center, National Institute of Infectious Diseases	Pathogen Genomics Center, National Institute of Infectious Diseases	Tsuyoshi Sekizuka et al	for lineage analysis	already deposited
4118	Japan/PG-6734/2020	EPI_ISL_687845	2020-08-05	Asia / Japan	Asia / Japan	B.1.1.284	Pathogen Genomics Center, National Institute of Infectious Diseases	Pathogen Genomics Center, National Institute of Infectious Diseases	Tsuyoshi Sekizuka et al	for lineage analysis	already deposited
4119	Japan/PG-6735/2020	EPI_ISL_687846	2020-08-05	Asia / Japan	Asia / Japan	B.1.1.284	Pathogen Genomics Center, National Institute of Infectious Diseases	Pathogen Genomics Center, National Institute of Infectious Diseases	Tsuyoshi Sekizuka et al	for lineage analysis	already deposited
4120	Japan/PG-6736/2020	EPI_ISL_687847	2020-08-03	Asia / Japan	Asia / Japan	B.1.1.214	Pathogen Genomics Center, National Institute of Infectious Diseases	Pathogen Genomics Center, National Institute of Infectious Diseases	Tsuyoshi Sekizuka et al	for lineage analysis	already deposited
4121	Japan/PG-6738/2020	EPI_ISL_687848	2020-08-05	Asia / Japan	Asia / Japan	B.1.1.214	Pathogen Genomics Center, National Institute of Infectious Diseases	Pathogen Genomics Center, National Institute of Infectious Diseases	Tsuyoshi Sekizuka et al	for lineage analysis	already deposited
4122	Japan/PG-6739/2020	EPI_ISL_687849	2020-08-05	Asia / Japan	Asia / Japan	B.1.1.214	Pathogen Genomics Center, National Institute of Infectious Diseases	Pathogen Genomics Center, National Institute of Infectious Diseases	Tsuyoshi Sekizuka et al	for lineage analysis	already deposited
4123	Japan/PG-6740/2020	EPI_ISL_687850	2020-08-06	Asia / Japan	Asia / Japan	B.1.1.284	Pathogen Genomics Center, National Institute of Infectious Diseases	Pathogen Genomics Center, National Institute of Infectious Diseases	Tsuyoshi Sekizuka et al	for lineage analysis	already deposited
4124	Japan/PG-6741/2020	EPI_ISL_687851	2020-08-07	Asia / Japan	Asia / Japan	B.1.1.284	Pathogen Genomics Center, National Institute of Infectious Diseases	Pathogen Genomics Center, National Institute of Infectious Diseases	Tsuyoshi Sekizuka et al	for lineage analysis	already deposited
4125	Japan/PG-6742/2020	EPI_ISL_687852	2020-08-07	Asia / Japan	Asia / Japan	B.1.1.284	Pathogen Genomics Center, National Institute of Infectious Diseases	Pathogen Genomics Center, National Institute of Infectious Diseases	Tsuyoshi Sekizuka et al	for lineage analysis	already deposited
4126	Japan/PG-6743/2020	EPI_ISL_687853	2020-08-07	Asia / Japan	Asia / Japan	B.1.1.284	Pathogen Genomics Center, National Institute of Infectious Diseases	Pathogen Genomics Center, National Institute of Infectious Diseases	Tsuyoshi Sekizuka et al	for lineage analysis	already deposited
4127	Japan/PG-6744/2020	EPI_ISL_687854	2020-08-07	Asia / Japan	Asia / Japan	B.1.1.284	Pathogen Genomics Center, National Institute of Infectious Diseases	Pathogen Genomics Center, National Institute of Infectious Diseases	Tsuyoshi Sekizuka et al	for lineage analysis	already deposited
4128	Japan/PG-6745/2020	EPI_ISL_687855	2020-08-08	Asia / Japan	Asia / Japan	B.1.1.284	Pathogen Genomics Center, National Institute of Infectious Diseases	Pathogen Genomics Center, National Institute of Infectious Diseases	Tsuyoshi Sekizuka et al	for lineage analysis	already deposited
4129	Japan/PG-6746/2020	EPI_ISL_687856	2020-08-10	Asia / Japan	Asia / Japan	B.1.1.284	Pathogen Genomics Center, National Institute of Infectious Diseases	Pathogen Genomics Center, National Institute of Infectious Diseases	Tsuyoshi Sekizuka et al	for lineage analysis	already deposited
4130	Japan/PG-6747/2020	EPI_ISL_687857	2020-08-11	Asia / Japan	Asia / Japan	B.1.1.284	Pathogen Genomics Center, National Institute of Infectious Diseases	Pathogen Genomics Center, National Institute of Infectious Diseases	Tsuyoshi Sekizuka et al	for lineage analysis	already deposited
4131	Japan/PG-6748/2020	EPI_ISL_687858	2020-08-11	Asia / Japan	Asia / Japan	B.1.1.284	Pathogen Genomics Center, National Institute of Infectious Diseases	Pathogen Genomics Center, National Institute of Infectious Diseases	Tsuyoshi Sekizuka et al	for lineage analysis	already deposited
4132	Japan/PG-6749/2020	EPI_ISL_687859	2020-08-09	Asia / Japan	Asia / Japan	B.1.1.214	Pathogen Genomics Center, National Institute of Infectious Diseases	Pathogen Genomics Center, National Institute of Infectious Diseases	Tsuyoshi Sekizuka et al	for lineage analysis	already deposited
4133	Japan/PG-6750/2020	EPI_ISL_687860	2020-08-11	Asia / Japan	Asia / Japan	B.1.1	Pathogen Genomics Center, National Institute of Infectious Diseases	Pathogen Genomics Center, National Institute of Infectious Diseases	Tsuyoshi Sekizuka et al	for lineage analysis	already deposited
4134	Japan/PG-6751/2020	EPI_ISL_687861	2020-08-11	Asia / Japan	Asia / Japan	B.1.1.284	Pathogen Genomics Center, National Institute of Infectious Diseases	Pathogen Genomics Center, National Institute of Infectious Diseases	Tsuyoshi Sekizuka et al	for lineage analysis	already deposited
4135	Japan/PG-6752/2020	EPI_ISL_687862	2020-08-11	Asia / Japan	Asia / Japan	B.1.1.284	Pathogen Genomics Center, National Institute of Infectious Diseases	Pathogen Genomics Center, National Institute of Infectious Diseases	Tsuyoshi Sekizuka et al	for lineage analysis	already deposited
4136	Japan/PG-6753/2020	EPI_ISL_687863	2020-08-11	Asia / Japan	Asia / Japan	B.1.1.284	Pathogen Genomics Center, National Institute of Infectious Diseases	Pathogen Genomics Center, National Institute of Infectious Diseases	Tsuyoshi Sekizuka et al	for lineage analysis	already deposited
4137	Japan/PG-6754/2020	EPI_ISL_687864	2020-08-11	Asia / Japan	Asia / Japan	B.1.1.284	Pathogen Genomics Center, National Institute of Infectious Diseases	Pathogen Genomics Center, National Institute of Infectious Diseases	Tsuyoshi Sekizuka et al	for lineage analysis	already deposited
4138	Japan/PG-6755/2020	EPI_ISL_687865	2020-08-11	Asia / Japan	Asia / Japan	B.1.1.284	Pathogen Genomics Center, National Institute of Infectious Diseases	Pathogen Genomics Center, National Institute of Infectious Diseases	Tsuyoshi Sekizuka et al	for lineage analysis	already deposited
4139	Japan/PG-6756/2020	EPI_ISL_687866	2020-08-11	Asia / Japan	Asia / Japan	B.1.1.284	Pathogen Genomics Center, National Institute of Infectious Diseases	Pathogen Genomics Center, National Institute of Infectious Diseases	Tsuyoshi Sekizuka et al	for lineage analysis	already deposited
4140	Japan/PG-6757/2020	EPI_ISL_687867	2020-08-11	Asia / Japan	Asia / Japan	B.1.1.214	Pathogen Genomics Center, National Institute of Infectious Diseases	Pathogen Genomics Center, National Institute of Infectious Diseases	Tsuyoshi Sekizuka et al	for lineage analysis	already deposited
4141	Japan/PG-6758/2020	EPI_ISL_687868	2020-08-12	Asia / Japan	Asia / Japan	B.1.1.214	Pathogen Genomics Center, National Institute of Infectious Diseases	Pathogen Genomics Center, National Institute of Infectious Diseases	Tsuyoshi Sekizuka et al	for lineage analysis	already deposited
4142	Japan/PG-6759/2020	EPI_ISL_687869	2020-08-12	Asia / Japan	Asia / Japan	B.1.1.214	Pathogen Genomics Center, National Institute of Infectious Diseases	Pathogen Genomics Center, National Institute of Infectious Diseases	Tsuyoshi Sekizuka et al	for lineage analysis	already deposited
4143	Japan/PG-6760/2020	EPI_ISL_687870	2020-08-12	Asia / Japan	Asia / Japan	B.1.1.284	Pathogen Genomics Center, National Institute of Infectious Diseases	Pathogen Genomics Center, National Institute of Infectious Diseases	Tsuyoshi Sekizuka et al	for lineage analysis	already deposited
4144	Japan/PG-6761/2020	EPI_ISL_687871	2020-08-13	Asia / Japan	Asia / Japan	B.1.1.284	Pathogen Genomics Center, National Institute of Infectious Diseases	Pathogen Genomics Center, National Institute of Infectious Diseases	Tsuyoshi Sekizuka et al	for lineage analysis	already deposited
4145	Japan/PG-6762/2020	EPI_ISL_687872	2020-08-13	Asia / Japan	Asia / Japan	B.1.1.284	Pathogen Genomics Center, National Institute of Infectious Diseases	Pathogen Genomics Center, National Institute of Infectious Diseases	Tsuyoshi Sekizuka et al	for lineage analysis	already deposited
4146	Japan/PG-6763/2020	EPI_ISL_687873	2020-08-13	Asia / Japan	Asia / Japan	B.1.1.284	Pathogen Genomics Center, National Institute of Infectious Diseases	Pathogen Genomics Center, National Institute of Infectious Diseases	Tsuyoshi Sekizuka et al	for lineage analysis	already deposited
4147	Japan/PG-6764/2020	EPI_ISL_687874	2020-08-13	Asia / Japan	Asia / Japan	B.1.1.284	Pathogen Genomics Center, National Institute of Infectious Diseases	Pathogen Genomics Center, National Institute of Infectious Diseases	Tsuyoshi Sekizuka et al	for lineage analysis	already deposited
4148	Japan/PG-6765/2020	EPI_ISL_687875	2020-08-16	Asia / Japan	Asia / Japan	B.1.1.214	Pathogen Genomics Center, National Institute of Infectious Diseases	Pathogen Genomics Center, National Institute of Infectious Diseases	Tsuyoshi Sekizuka et al	for lineage analysis	already deposited
4149	Japan/PG-6766/2020	EPI_ISL_687876	2020-08-15	Asia / Japan	Asia / Japan	B.1.1.214	Pathogen Genomics Center, National Institute of Infectious Diseases	Pathogen Genomics Center, National Institute of Infectious Diseases	Tsuyoshi Sekizuka et al	for lineage analysis	already deposited
4150	Japan/PG-6767/2020	EPI_ISL_687877	2020-08-15	Asia / Japan	Asia / Japan	B.1.1.284	Pathogen Genomics Center, National Institute of Infectious Diseases	Pathogen Genomics Center, National Institute of Infectious Diseases	Tsuyoshi Sekizuka et al	for lineage analysis	already deposited
4151	Japan/PG-6768/2020	EPI_ISL_687878	2020-08-15	Asia / Japan	Asia / Japan	B.1.1.284	Pathogen Genomics Center, National Institute of Infectious Diseases	Pathogen Genomics Center, National Institute of Infectious Diseases	Tsuyoshi Sekizuka et al	for lineage analysis	already deposited
4152	Japan/PG-6769/2020	EPI_ISL_687879	2020-08-17	Asia / Japan	Asia / Japan	B.1.1.284	Pathogen Genomics Center, National Institute of Infectious Diseases	Pathogen Genomics Center, National Institute of Infectious Diseases	Tsuyoshi Sekizuka et al	for lineage analysis	already deposited
4153	Japan/PG-6770/2020	EPI_ISL_687880	2020-08-17	Asia / Japan	Asia / Japan	B.1.1.284	Pathogen Genomics Center, National Institute of Infectious Diseases	Pathogen Genomics Center, National Institute of Infectious Diseases	Tsuyoshi Sekizuka et al	for lineage analysis	already deposited
4154	Japan/PG-6771/2020	EPI_ISL_687881	2020-08-17	Asia / Japan	Asia / Japan	B.1.1.214	Pathogen Genomics Center, National Institute of Infectious Diseases	Pathogen Genomics Center, National Institute of Infectious Diseases	Tsuyoshi Sekizuka et al	for lineage analysis	already deposited
4155	Japan/PG-6772/2020	EPI_ISL_687882	2020-08-17	Asia / Japan	Asia / Japan	B.1.1.284	Pathogen Genomics Center, National Institute of Infectious Diseases	Pathogen Genomics Center, National Institute of Infectious Diseases	Tsuyoshi Sekizuka et al	for lineage analysis	already deposited
4156	Japan/PG-6773/2020	EPI_ISL_687883	2020-08-17	Asia / Japan	Asia / Japan	B.1.1.214	Pathogen Genomics Center, National Institute of Infectious Diseases	Pathogen Genomics Center, National Institute of Infectious Diseases	Tsuyoshi Sekizuka et al	for lineage analysis	already deposited
4157	Japan/PG-6774/2020	EPI_ISL_687884	2020-08-17	Asia / Japan	Asia / Japan	B.1.1.214	Pathogen Genomics Center, National Institute of Infectious Diseases	Pathogen Genomics Center, National Institute of Infectious Diseases	Tsuyoshi Sekizuka et al	for lineage analysis	already deposited
4158	Japan/PG-6775/2020	EPI_ISL_687885	2020-08-18	Asia / Japan	Asia / Japan	B.1.1.284	Pathogen Genomics Center, National Institute of Infectious Diseases	Pathogen Genomics Center, National Institute of Infectious Diseases	Tsuyoshi Sekizuka et al	for lineage analysis	already deposited
4159	Japan/PG-6776/2020	EPI_ISL_687886	2020-08-18	Asia / Japan	Asia / Japan	B.1.1.214	Pathogen Genomics Center, National Institute of Infectious Diseases	Pathogen Genomics Center, National Institute of Infectious Diseases	Tsuyoshi Sekizuka et al	for lineage analysis	already deposited
4160	Japan/PG-6777/2020	EPI_ISL_687887	2020-08-18	Asia / Japan	Asia / Japan	B.1.1.284	Pathogen Genomics Center, National Institute of Infectious Diseases	Pathogen Genomics Center, National Institute of Infectious Diseases	Tsuyoshi Sekizuka et al	for lineage analysis	already deposited
4161	Japan/PG-6778/2020	EPI_ISL_687888	2020-08-18	Asia / Japan	Asia / Japan	B.1.1.284	Pathogen Genomics Center, National Institute of Infectious Diseases	Pathogen Genomics Center, National Institute of Infectious Diseases	Tsuyoshi Sekizuka et al	for lineage analysis	already deposited
4162	Japan/PG-6780/2020	EPI_ISL_687889	2020-08-18	Asia / Japan	Asia / Japan	B.1.1.214	Pathogen Genomics Center, National Institute of Infectious Diseases	Pathogen Genomics Center, National Institute of Infectious Diseases	Tsuyoshi Sekizuka et al	for lineage analysis	already deposited
4163	Japan/PG-6781/2020	EPI_ISL_687890	2020-08-19	Asia / Japan	Asia / Japan	B.1.1.214	Pathogen Genomics Center, National Institute of Infectious Diseases	Pathogen Genomics Center, National Institute of Infectious Diseases	Tsuyoshi Sekizuka et al	for lineage analysis	already deposited
4164	Japan/PG-6782/2020	EPI_ISL_687891	2020-08-19	Asia / Japan	Asia / Japan	B.1.1.214	Pathogen Genomics Center, National Institute of Infectious Diseases	Pathogen Genomics Center, National Institute of Infectious Diseases	Tsuyoshi Sekizuka et al	for lineage analysis	already deposited
4165	Japan/PG-6783/2020	EPI_ISL_687892	2020-08-20	Asia / Japan	Asia / Japan	B.1.1.284	Pathogen Genomics Center, National Institute of Infectious Diseases	Pathogen Genomics Center, National Institute of Infectious Diseases	Tsuyoshi Sekizuka et al	for lineage analysis	already deposited
4166	Japan/PG-6784/2020	EPI_ISL_687893	2020-08-20	Asia / Japan	Asia / Japan	B.1.1.284	Pathogen Genomics Center, National Institute of Infectious Diseases	Pathogen Genomics Center, National Institute of Infectious Diseases	Tsuyoshi Sekizuka et al	for lineage analysis	already deposited
4167	Japan/PG-6785/2020	EPI_ISL_687894	2020-08-21	Asia / Japan	Asia / Japan	B.1.1.214	Pathogen Genomics Center, National Institute of Infectious Diseases	Pathogen Genomics Center, National Institute of Infectious Diseases	Tsuyoshi Sekizuka et al	for lineage analysis	already deposited
4168	Japan/PG-6786/2020	EPI_ISL_687895	2020-08-22	Asia / Japan	Asia / Japan	B.1.1.214	Pathogen Genomics Center, National Institute of Infectious Diseases	Pathogen Genomics Center, National Institute of Infectious Diseases	Tsuyoshi Sekizuka et al	for lineage analysis	already deposited
4169	Japan/PG-6787/2020	EPI_ISL_687896	2020-08-24	Asia / Japan	Asia / Japan	B.1.1.214	Pathogen Genomics Center, National Institute of Infectious Diseases	Pathogen Genomics Center, National Institute of Infectious Diseases	Tsuyoshi Sekizuka et al	for lineage analysis	already deposited
4170	Japan/PG-6788/2020	EPI_ISL_687897	2020-08-24	Asia / Japan	Asia / Japan	B.1.1.284	Pathogen Genomics Center, National Institute of Infectious Diseases	Pathogen Genomics Center, National Institute of Infectious Diseases	Tsuyoshi Sekizuka et al	for lineage analysis	already deposited
4171	Japan/PG-6789/2020	EPI_ISL_687898	2020-08-24	Asia / Japan	Asia / Japan	B.1.1.284	Pathogen Genomics Center, National Institute of Infectious Diseases	Pathogen Genomics Center, National Institute of Infectious Diseases	Tsuyoshi Sekizuka et al	for lineage analysis	already deposited
4172	Japan/PG-6790/2020	EPI_ISL_687899	2020-08-25	Asia / Japan	Asia / Japan	B.1.1.214	Pathogen Genomics Center, National Institute of Infectious Diseases	Pathogen Genomics Center, National Institute of Infectious Diseases	Tsuyoshi Sekizuka et al	for lineage analysis	already deposited
4173	Japan/PG-6791/2020	EPI_ISL_687900	2020-08-25	Asia / Japan	Asia / Japan	B.1.1.214	Pathogen Genomics Center, National Institute of Infectious Diseases	Pathogen Genomics Center, National Institute of Infectious Diseases	Tsuyoshi Sekizuka et al	for lineage analysis	already deposited
4174	Japan/PG-6792/2020	EPI_ISL_687901	2020-08-25	Asia / Japan	Asia / Japan	B.1.1.214	Pathogen Genomics Center, National Institute of Infectious Diseases	Pathogen Genomics Center, National Institute of Infectious Diseases	Tsuyoshi Sekizuka et al	for lineage analysis	already deposited
4175	Japan/PG-6793/2020	EPI_ISL_687902	2020-08-26	Asia / Japan	Asia / Japan	B.1.1.284	Pathogen Genomics Center, National Institute of Infectious Diseases	Pathogen Genomics Center, National Institute of Infectious Diseases	Tsuyoshi Sekizuka et al	for lineage analysis	already deposited
4176	Japan/PG-6794/2020	EPI_ISL_687903	2020-08-26	Asia / Japan	Asia / Japan	B.1.1.284	Pathogen Genomics Center, National Institute of Infectious Diseases	Pathogen Genomics Center, National Institute of Infectious Diseases	Tsuyoshi Sekizuka et al	for lineage analysis	already deposited
4177	Japan/PG-6795/2020	EPI_ISL_687904	2020-08-26	Asia / Japan	Asia / Japan	B.1.1.284	Pathogen Genomics Center, National Institute of Infectious Diseases	Pathogen Genomics Center, National Institute of Infectious Diseases	Tsuyoshi Sekizuka et al	for lineage analysis	already deposited
4178	Japan/PG-6796/2020	EPI_ISL_687905	2020-08-27	Asia / Japan	Asia / Japan	B.1.1.214	Pathogen Genomics Center, National Institute of Infectious Diseases	Pathogen Genomics Center, National Institute of Infectious Diseases	Tsuyoshi Sekizuka et al	for lineage analysis	already deposited
4179	Japan/PG-6797/2020	EPI_ISL_687906	2020-08-27	Asia / Japan	Asia / Japan	B.1.1.284	Pathogen Genomics Center, National Institute of Infectious Diseases	Pathogen Genomics Center, National Institute of Infectious Diseases	Tsuyoshi Sekizuka et al	for lineage analysis	already deposited
4180	Japan/PG-6798/2020	EPI_ISL_687907	2020-08-27	Asia / Japan	Asia / Japan	B.1.1.214	Pathogen Genomics Center, National Institute of Infectious Diseases	Pathogen Genomics Center, National Institute of Infectious Diseases	Tsuyoshi Sekizuka et al	for lineage analysis	already deposited
4181	Japan/PG-6799/2020	EPI_ISL_687908	2020-08-28	Asia / Japan	Asia / Japan	B.1.1.284	Pathogen Genomics Center, National Institute of Infectious Diseases	Pathogen Genomics Center, National Institute of Infectious Diseases	Tsuyoshi Sekizuka et al	for lineage analysis	already deposited
4182	Japan/PG-6800/2020	EPI_ISL_687909	2020-08-28	Asia / Japan	Asia / Japan	B.1.1.284	Pathogen Genomics Center, National Institute of Infectious Diseases	Pathogen Genomics Center, National Institute of Infectious Diseases	Tsuyoshi Sekizuka et al	for lineage analysis	already deposited
4183	Japan/PG-6801/2020	EPI_ISL_687910	2020-08-29	Asia / Japan	Asia / Japan	B.1.1.284	Pathogen Genomics Center, National Institute of Infectious Diseases	Pathogen Genomics Center, National Institute of Infectious Diseases	Tsuyoshi Sekizuka et al	for lineage analysis	already deposited
4184	Japan/PG-6802/2020	EPI_ISL_687911	2020-07-11	Asia / Japan	Asia / Japan	B.1.1.284	Pathogen Genomics Center, National Institute of Infectious Diseases	Pathogen Genomics Center, National Institute of Infectious Diseases	Tsuyoshi Sekizuka et al	for lineage analysis	already deposited
4185	Japan/PG-6803/2020	EPI_ISL_687912	2020-07-14	Asia / Japan	Asia / Japan	B.1.1.284	Pathogen Genomics Center, National Institute of Infectious Diseases	Pathogen Genomics Center, National Institute of Infectious Diseases	Tsuyoshi Sekizuka et al	for lineage analysis	already deposited
4186	Japan/PG-6804/2020	EPI_ISL_687913	2020-07-27	Asia / Japan	Asia / Japan	B.1.1.284	Pathogen Genomics Center, National Institute of Infectious Diseases	Pathogen Genomics Center, National Institute of Infectious Diseases	Tsuyoshi Sekizuka et al	for lineage analysis	already deposited
4187	Japan/PG-6805/2020	EPI_ISL_687914	2020-08-13	Asia / Japan	Asia / Japan	B.1.1.284	Pathogen Genomics Center, National Institute of Infectious Diseases	Pathogen Genomics Center, National Institute of Infectious Diseases	Tsuyoshi Sekizuka et al	for lineage analysis	already deposited
4188	Japan/PG-6806/2020	EPI_ISL_687915	2020-08-14	Asia / Japan	Asia / Japan	B.1.1.284	Pathogen Genomics Center, National Institute of Infectious Diseases	Pathogen Genomics Center, National Institute of Infectious Diseases	Tsuyoshi Sekizuka et al	for lineage analysis	already deposited
4189	Japan/PG-6807/2020	EPI_ISL_687916	2020-08-25	Asia / Japan	Asia / Japan	B.1.1.284	Pathogen Genomics Center, National Institute of Infectious Diseases	Pathogen Genomics Center, National Institute of Infectious Diseases	Tsuyoshi Sekizuka et al	for lineage analysis	already deposited
4190	Japan/PG-6808/2020	EPI_ISL_687917	2020-08-25	Asia / Japan	Asia / Japan	B.1.1.284	Pathogen Genomics Center, National Institute of Infectious Diseases	Pathogen Genomics Center, National Institute of Infectious Diseases	Tsuyoshi Sekizuka et al	for lineage analysis	already deposited
4191	Japan/PG-6809/2020	EPI_ISL_687918	2020-08-27	Asia / Japan	Asia / Japan	B.1.1.284	Pathogen Genomics Center, National Institute of Infectious Diseases	Pathogen Genomics Center, National Institute of Infectious Diseases	Tsuyoshi Sekizuka et al	for lineage analysis	already deposited
4192	Japan/PG-6810/2020	EPI_ISL_687919	2020-08-31	Asia / Japan	Asia / Japan	B.1.1.284	Pathogen Genomics Center, National Institute of Infectious Diseases	Pathogen Genomics Center, National Institute of Infectious Diseases	Tsuyoshi Sekizuka et al	for lineage analysis	already deposited
4193	Japan/PG-6811/2020	EPI_ISL_687920	2020-09-04	Asia / Japan	Asia / Japan	B.1.1.284	Pathogen Genomics Center, National Institute of Infectious Diseases	Pathogen Genomics Center, National Institute of Infectious Diseases	Tsuyoshi Sekizuka et al	for lineage analysis	already deposited
4194	Japan/PG-6812/2020	EPI_ISL_687921	2020-04-14	Asia / Japan	Asia / Japan	B.1.1	Pathogen Genomics Center, National Institute of Infectious Diseases	Pathogen Genomics Center, National Institute of Infectious Diseases	Tsuyoshi Sekizuka et al	for lineage analysis	already deposited
4195	Japan/PG-6813/2020	EPI_ISL_687922	2020-04-15	Asia / Japan	Asia / Japan	B.1.1	Pathogen Genomics Center, National Institute of Infectious Diseases	Pathogen Genomics Center, National Institute of Infectious Diseases	Tsuyoshi Sekizuka et al	for lineage analysis	already deposited
4196	Japan/PG-6814/2020	EPI_ISL_687923	2020-05-03	Asia / Japan	Asia / Japan	B.1.1	Pathogen Genomics Center, National Institute of Infectious Diseases	Pathogen Genomics Center, National Institute of Infectious Diseases	Tsuyoshi Sekizuka et al	for lineage analysis	already deposited
4197	Japan/PG-6815/2020	EPI_ISL_687924	2020-04-17	Asia / Japan	Asia / Japan	B.1.1	Pathogen Genomics Center, National Institute of Infectious Diseases	Pathogen Genomics Center, National Institute of Infectious Diseases	Tsuyoshi Sekizuka et al	for lineage analysis	already deposited
4198	Japan/PG-6816/2020	EPI_ISL_687925	2020-04-27	Asia / Japan	Asia / Japan	B.1.1	Pathogen Genomics Center, National Institute of Infectious Diseases	Pathogen Genomics Center, National Institute of Infectious Diseases	Tsuyoshi Sekizuka et al	for lineage analysis	already deposited
4199	Japan/PG-6818/2020	EPI_ISL_687926	2020-04-17	Asia / Japan	Asia / Japan	B.1.1	Pathogen Genomics Center, National Institute of Infectious Diseases	Pathogen Genomics Center, National Institute of Infectious Diseases	Tsuyoshi Sekizuka et al	for lineage analysis	already deposited
4200	Japan/PG-6819/2020	EPI_ISL_687927	2020-04-15	Asia / Japan	Asia / Japan	B.1.1.285	Pathogen Genomics Center, National Institute of Infectious Diseases	Pathogen Genomics Center, National Institute of Infectious Diseases	Tsuyoshi Sekizuka et al	for lineage analysis	already deposited
4201	Japan/PG-6820/2020	EPI_ISL_687928	2020-04-23	Asia / Japan	Asia / Japan	B.1.1.285	Pathogen Genomics Center, National Institute of Infectious Diseases	Pathogen Genomics Center, National Institute of Infectious Diseases	Tsuyoshi Sekizuka et al	for lineage analysis	already deposited
4202	Japan/PG-6821/2020	EPI_ISL_687929	2020-04-27	Asia / Japan	Asia / Japan	B.1.1.285	Pathogen Genomics Center, National Institute of Infectious Diseases	Pathogen Genomics Center, National Institute of Infectious Diseases	Tsuyoshi Sekizuka et al	for lineage analysis	already deposited
4203	Japan/PG-6822/2020	EPI_ISL_687930	2020-04-13	Asia / Japan	Asia / Japan	B.1.1.285	Pathogen Genomics Center, National Institute of Infectious Diseases	Pathogen Genomics Center, National Institute of Infectious Diseases	Tsuyoshi Sekizuka et al	for lineage analysis	already deposited
4204	Japan/PG-6823/2020	EPI_ISL_687931	2020-05-11	Asia / Japan	Asia / Japan	B.1.1.48	Pathogen Genomics Center, National Institute of Infectious Diseases	Pathogen Genomics Center, National Institute of Infectious Diseases	Tsuyoshi Sekizuka et al	for lineage analysis	already deposited
4205	Japan/PG-6824/2020	EPI_ISL_687932	2020-06-16	Asia / Japan	Asia / Japan	B.1.1.284	Pathogen Genomics Center, National Institute of Infectious Diseases	Pathogen Genomics Center, National Institute of Infectious Diseases	Tsuyoshi Sekizuka et al	for lineage analysis	already deposited
4206	Japan/PG-6825/2020	EPI_ISL_687933	2020-06-20	Asia / Japan	Asia / Japan	B.1.1.284	Pathogen Genomics Center, National Institute of Infectious Diseases	Pathogen Genomics Center, National Institute of Infectious Diseases	Tsuyoshi Sekizuka et al	for lineage analysis	already deposited
4207	Japan/PG-6826/2020	EPI_ISL_687934	2020-06-29	Asia / Japan	Asia / Japan	B.1.1.284	Pathogen Genomics Center, National Institute of Infectious Diseases	Pathogen Genomics Center, National Institute of Infectious Diseases	Tsuyoshi Sekizuka et al	for lineage analysis	already deposited
4208	Japan/PG-6827/2020	EPI_ISL_687935	2020-07-13	Asia / Japan	Asia / Japan	B.1.1.284	Pathogen Genomics Center, National Institute of Infectious Diseases	Pathogen Genomics Center, National Institute of Infectious Diseases	Tsuyoshi Sekizuka et al	for lineage analysis	already deposited
4209	Japan/PG-6828/2020	EPI_ISL_687936	2020-07-13	Asia / Japan	Asia / Japan	B.1.1.284	Pathogen Genomics Center, National Institute of Infectious Diseases	Pathogen Genomics Center, National Institute of Infectious Diseases	Tsuyoshi Sekizuka et al	for lineage analysis	already deposited
4210	Japan/PG-6829/2020	EPI_ISL_687937	2020-07-14	Asia / Japan	Asia / Japan	B.1.1.284	Pathogen Genomics Center, National Institute of Infectious Diseases	Pathogen Genomics Center, National Institute of Infectious Diseases	Tsuyoshi Sekizuka et al	for lineage analysis	already deposited
4211	Japan/PG-6830/2020	EPI_ISL_687938	2020-07-24	Asia / Japan	Asia / Japan	B.1.1.284	Pathogen Genomics Center, National Institute of Infectious Diseases	Pathogen Genomics Center, National Institute of Infectious Diseases	Tsuyoshi Sekizuka et al	for lineage analysis	already deposited
4212	Japan/PG-6831/2020	EPI_ISL_687939	2020-07-26	Asia / Japan	Asia / Japan	B.1.1.284	Pathogen Genomics Center, National Institute of Infectious Diseases	Pathogen Genomics Center, National Institute of Infectious Diseases	Tsuyoshi Sekizuka et al	for lineage analysis	already deposited
4213	Japan/PG-6832/2020	EPI_ISL_687940	2020-08-05	Asia / Japan	Asia / Japan	B.1.1.284	Pathogen Genomics Center, National Institute of Infectious Diseases	Pathogen Genomics Center, National Institute of Infectious Diseases	Tsuyoshi Sekizuka et al	for lineage analysis	already deposited
4214	Japan/PG-6833/2020	EPI_ISL_687941	2020-08-12	Asia / Japan	Asia / Japan	B.1.1.284	Pathogen Genomics Center, National Institute of Infectious Diseases	Pathogen Genomics Center, National Institute of Infectious Diseases	Tsuyoshi Sekizuka et al	for lineage analysis	already deposited
4215	Japan/PG-6834/2020	EPI_ISL_687942	2020-08-27	Asia / Japan	Asia / Japan	B.1.1.284	Pathogen Genomics Center, National Institute of Infectious Diseases	Pathogen Genomics Center, National Institute of Infectious Diseases	Tsuyoshi Sekizuka et al	for lineage analysis	already deposited
4216	Japan/PG-6835/2020	EPI_ISL_687943	2020-08-28	Asia / Japan	Asia / Japan	B.1.1.284	Pathogen Genomics Center, National Institute of Infectious Diseases	Pathogen Genomics Center, National Institute of Infectious Diseases	Tsuyoshi Sekizuka et al	for lineage analysis	already deposited
4217	Japan/PG-6836/2020	EPI_ISL_687944	2020-09-07	Asia / Japan	Asia / Japan	B.1.1.284	Pathogen Genomics Center, National Institute of Infectious Diseases	Pathogen Genomics Center, National Institute of Infectious Diseases	Tsuyoshi Sekizuka et al	for lineage analysis	already deposited
4218	Japan/PG-6837/2020	EPI_ISL_687945	2020-09-07	Asia / Japan	Asia / Japan	B.1.1.284	Pathogen Genomics Center, National Institute of Infectious Diseases	Pathogen Genomics Center, National Institute of Infectious Diseases	Tsuyoshi Sekizuka et al	for lineage analysis	already deposited
4219	Japan/PG-6838/2020	EPI_ISL_687946	2020-09-07	Asia / Japan	Asia / Japan	B.1.1.284	Pathogen Genomics Center, National Institute of Infectious Diseases	Pathogen Genomics Center, National Institute of Infectious Diseases	Tsuyoshi Sekizuka et al	for lineage analysis	already deposited
4220	Japan/PG-6839/2020	EPI_ISL_687947	2020-09-08	Asia / Japan	Asia / Japan	B.1.1.284	Pathogen Genomics Center, National Institute of Infectious Diseases	Pathogen Genomics Center, National Institute of Infectious Diseases	Tsuyoshi Sekizuka et al	for lineage analysis	already deposited
4221	Japan/PG-6840/2020	EPI_ISL_687948	2020-09-08	Asia / Japan	Asia / Japan	B.1.1.284	Pathogen Genomics Center, National Institute of Infectious Diseases	Pathogen Genomics Center, National Institute of Infectious Diseases	Tsuyoshi Sekizuka et al	for lineage analysis	already deposited
4222	Japan/PG-6841/2020	EPI_ISL_687949	2020-09-09	Asia / Japan	Asia / Japan	B.1.1.284	Pathogen Genomics Center, National Institute of Infectious Diseases	Pathogen Genomics Center, National Institute of Infectious Diseases	Tsuyoshi Sekizuka et al	for lineage analysis	already deposited
4223	Japan/PG-6842/2020	EPI_ISL_687950	2020-09-09	Asia / Japan	Asia / Japan	B.1.1.284	Pathogen Genomics Center, National Institute of Infectious Diseases	Pathogen Genomics Center, National Institute of Infectious Diseases	Tsuyoshi Sekizuka et al	for lineage analysis	already deposited
4224	Japan/PG-6843/2020	EPI_ISL_687951	2020-09-09	Asia / Japan	Asia / Japan	B.1.1.284	Pathogen Genomics Center, National Institute of Infectious Diseases	Pathogen Genomics Center, National Institute of Infectious Diseases	Tsuyoshi Sekizuka et al	for lineage analysis	already deposited
4225	Japan/PG-6844/2020	EPI_ISL_687952	2020-09-09	Asia / Japan	Asia / Japan	B.1.1.284	Pathogen Genomics Center, National Institute of Infectious Diseases	Pathogen Genomics Center, National Institute of Infectious Diseases	Tsuyoshi Sekizuka et al	for lineage analysis	already deposited
4226	Japan/PG-6845/2020	EPI_ISL_687953	2020-09-10	Asia / Japan	Asia / Japan	B.1.1.284	Pathogen Genomics Center, National Institute of Infectious Diseases	Pathogen Genomics Center, National Institute of Infectious Diseases	Tsuyoshi Sekizuka et al	for lineage analysis	already deposited
4227	Japan/PG-6846/2020	EPI_ISL_687954	2020-09-11	Asia / Japan	Asia / Japan	B.1.1.284	Pathogen Genomics Center, National Institute of Infectious Diseases	Pathogen Genomics Center, National Institute of Infectious Diseases	Tsuyoshi Sekizuka et al	for lineage analysis	already deposited
4228	Japan/PG-6847/2020	EPI_ISL_687955	2020-09-11	Asia / Japan	Asia / Japan	B.1.1.284	Pathogen Genomics Center, National Institute of Infectious Diseases	Pathogen Genomics Center, National Institute of Infectious Diseases	Tsuyoshi Sekizuka et al	for lineage analysis	already deposited
4229	Japan/PG-6848/2020	EPI_ISL_687956	2020-09-11	Asia / Japan	Asia / Japan	B.1.1.284	Pathogen Genomics Center, National Institute of Infectious Diseases	Pathogen Genomics Center, National Institute of Infectious Diseases	Tsuyoshi Sekizuka et al	for lineage analysis	already deposited
4230	Japan/PG-6849/2020	EPI_ISL_687957	2020-09-11	Asia / Japan	Asia / Japan	B.1.1.284	Pathogen Genomics Center, National Institute of Infectious Diseases	Pathogen Genomics Center, National Institute of Infectious Diseases	Tsuyoshi Sekizuka et al	for lineage analysis	already deposited
4231	Japan/PG-6850/2020	EPI_ISL_687958	2020-09-11	Asia / Japan	Asia / Japan	B.1.1.284	Pathogen Genomics Center, National Institute of Infectious Diseases	Pathogen Genomics Center, National Institute of Infectious Diseases	Tsuyoshi Sekizuka et al	for lineage analysis	already deposited
4232	Japan/PG-6851/2020	EPI_ISL_687959	2020-09-11	Asia / Japan	Asia / Japan	B.1.1.284	Pathogen Genomics Center, National Institute of Infectious Diseases	Pathogen Genomics Center, National Institute of Infectious Diseases	Tsuyoshi Sekizuka et al	for lineage analysis	already deposited
4233	Japan/PG-6852/2020	EPI_ISL_687960	2020-09-11	Asia / Japan	Asia / Japan	B.1.1.284	Pathogen Genomics Center, National Institute of Infectious Diseases	Pathogen Genomics Center, National Institute of Infectious Diseases	Tsuyoshi Sekizuka et al	for lineage analysis	already deposited
4234	Japan/PG-6853/2020	EPI_ISL_687961	2020-09-11	Asia / Japan	Asia / Japan	B.1.1.284	Pathogen Genomics Center, National Institute of Infectious Diseases	Pathogen Genomics Center, National Institute of Infectious Diseases	Tsuyoshi Sekizuka et al	for lineage analysis	already deposited
4235	Japan/PG-6854/2020	EPI_ISL_687962	2020-09-12	Asia / Japan	Asia / Japan	B.1.1.284	Pathogen Genomics Center, National Institute of Infectious Diseases	Pathogen Genomics Center, National Institute of Infectious Diseases	Tsuyoshi Sekizuka et al	for lineage analysis	already deposited
4236	Japan/PG-6855/2020	EPI_ISL_687963	2020-09-12	Asia / Japan	Asia / Japan	B.1.1.284	Pathogen Genomics Center, National Institute of Infectious Diseases	Pathogen Genomics Center, National Institute of Infectious Diseases	Tsuyoshi Sekizuka et al	for lineage analysis	already deposited
4237	Japan/PG-6856/2020	EPI_ISL_687964	2020-09-12	Asia / Japan	Asia / Japan	B.1.1.284	Pathogen Genomics Center, National Institute of Infectious Diseases	Pathogen Genomics Center, National Institute of Infectious Diseases	Tsuyoshi Sekizuka et al	for lineage analysis	already deposited
4238	Japan/PG-6857/2020	EPI_ISL_687965	2020-09-12	Asia / Japan	Asia / Japan	B.1.1.284	Pathogen Genomics Center, National Institute of Infectious Diseases	Pathogen Genomics Center, National Institute of Infectious Diseases	Tsuyoshi Sekizuka et al	for lineage analysis	already deposited
4239	Japan/PG-6858/2020	EPI_ISL_687966	2020-09-12	Asia / Japan	Asia / Japan	B.1.1.284	Pathogen Genomics Center, National Institute of Infectious Diseases	Pathogen Genomics Center, National Institute of Infectious Diseases	Tsuyoshi Sekizuka et al	for lineage analysis	already deposited
4240	Japan/PG-6859/2020	EPI_ISL_687967	2020-09-13	Asia / Japan	Asia / Japan	B.1.1.284	Pathogen Genomics Center, National Institute of Infectious Diseases	Pathogen Genomics Center, National Institute of Infectious Diseases	Tsuyoshi Sekizuka et al	for lineage analysis	already deposited
4241	Japan/PG-6860/2020	EPI_ISL_687968	2020-09-15	Asia / Japan	Asia / Japan	B.1.1.284	Pathogen Genomics Center, National Institute of Infectious Diseases	Pathogen Genomics Center, National Institute of Infectious Diseases	Tsuyoshi Sekizuka et al	for lineage analysis	already deposited
4242	Japan/PG-6861/2020	EPI_ISL_687969	2020-09-15	Asia / Japan	Asia / Japan	B.1.1.284	Pathogen Genomics Center, National Institute of Infectious Diseases	Pathogen Genomics Center, National Institute of Infectious Diseases	Tsuyoshi Sekizuka et al	for lineage analysis	already deposited
4243	Japan/PG-6862/2020	EPI_ISL_687970	2020-09-16	Asia / Japan	Asia / Japan	B.1.1.284	Pathogen Genomics Center, National Institute of Infectious Diseases	Pathogen Genomics Center, National Institute of Infectious Diseases	Tsuyoshi Sekizuka et al	for lineage analysis	already deposited
4244	Japan/PG-6863/2020	EPI_ISL_687971	2020-09-16	Asia / Japan	Asia / Japan	B.1.1.284	Pathogen Genomics Center, National Institute of Infectious Diseases	Pathogen Genomics Center, National Institute of Infectious Diseases	Tsuyoshi Sekizuka et al	for lineage analysis	already deposited
4245	Japan/PG-6864/2020	EPI_ISL_687972	2020-09-16	Asia / Japan	Asia / Japan	B.1.1.284	Pathogen Genomics Center, National Institute of Infectious Diseases	Pathogen Genomics Center, National Institute of Infectious Diseases	Tsuyoshi Sekizuka et al	for lineage analysis	already deposited
4246	Japan/PG-6865/2020	EPI_ISL_687973	2020-06-23	Asia / Japan	Asia / Japan	B.1.1	Pathogen Genomics Center, National Institute of Infectious Diseases	Pathogen Genomics Center, National Institute of Infectious Diseases	Tsuyoshi Sekizuka et al	for lineage analysis	already deposited
4247	Japan/PG-6866/2020	EPI_ISL_687974	2020-06-23	Asia / Japan	Asia / Japan	B.1.1	Pathogen Genomics Center, National Institute of Infectious Diseases	Pathogen Genomics Center, National Institute of Infectious Diseases	Tsuyoshi Sekizuka et al	for lineage analysis	already deposited
4248	Japan/PG-6867/2020	EPI_ISL_687975	2020-06-23	Asia / Japan	Asia / Japan	B.1.1	Pathogen Genomics Center, National Institute of Infectious Diseases	Pathogen Genomics Center, National Institute of Infectious Diseases	Tsuyoshi Sekizuka et al	for lineage analysis	already deposited
4249	Japan/PG-6868/2020	EPI_ISL_687976	2020-06-23	Asia / Japan	Asia / Japan	B.1.1	Pathogen Genomics Center, National Institute of Infectious Diseases	Pathogen Genomics Center, National Institute of Infectious Diseases	Tsuyoshi Sekizuka et al	for lineage analysis	already deposited
4250	Japan/PG-6869/2020	EPI_ISL_687977	2020-06-23	Asia / Japan	Asia / Japan	B.1.1	Pathogen Genomics Center, National Institute of Infectious Diseases	Pathogen Genomics Center, National Institute of Infectious Diseases	Tsuyoshi Sekizuka et al	for lineage analysis	already deposited
4251	Japan/PG-6870/2020	EPI_ISL_687978	2020-06-23	Asia / Japan	Asia / Japan	B.1.1	Pathogen Genomics Center, National Institute of Infectious Diseases	Pathogen Genomics Center, National Institute of Infectious Diseases	Tsuyoshi Sekizuka et al	for lineage analysis	already deposited
4252	Japan/PG-6871/2020	EPI_ISL_687979	2020-06-23	Asia / Japan	Asia / Japan	B.1.1	Pathogen Genomics Center, National Institute of Infectious Diseases	Pathogen Genomics Center, National Institute of Infectious Diseases	Tsuyoshi Sekizuka et al	for lineage analysis	already deposited
4253	Japan/PG-6872/2020	EPI_ISL_687980	2020-06-23	Asia / Japan	Asia / Japan	B.1.1	Pathogen Genomics Center, National Institute of Infectious Diseases	Pathogen Genomics Center, National Institute of Infectious Diseases	Tsuyoshi Sekizuka et al	for lineage analysis	already deposited
4254	Japan/PG-6873/2020	EPI_ISL_687981	2020-06-24	Asia / Japan	Asia / Japan	B.1.1	Pathogen Genomics Center, National Institute of Infectious Diseases	Pathogen Genomics Center, National Institute of Infectious Diseases	Tsuyoshi Sekizuka et al	for lineage analysis	already deposited
4255	Japan/PG-6874/2020	EPI_ISL_687982	2020-06-24	Asia / Japan	Asia / Japan	B.1.1	Pathogen Genomics Center, National Institute of Infectious Diseases	Pathogen Genomics Center, National Institute of Infectious Diseases	Tsuyoshi Sekizuka et al	for lineage analysis	already deposited
4256	Japan/PG-6875/2020	EPI_ISL_687983	2020-06-24	Asia / Japan	Asia / Japan	B.1.1	Pathogen Genomics Center, National Institute of Infectious Diseases	Pathogen Genomics Center, National Institute of Infectious Diseases	Tsuyoshi Sekizuka et al	for lineage analysis	already deposited
4257	Japan/PG-6876/2020	EPI_ISL_687984	2020-06-24	Asia / Japan	Asia / Japan	B.1.1	Pathogen Genomics Center, National Institute of Infectious Diseases	Pathogen Genomics Center, National Institute of Infectious Diseases	Tsuyoshi Sekizuka et al	for lineage analysis	already deposited
4258	Japan/PG-6877/2020	EPI_ISL_687985	2020-06-24	Asia / Japan	Asia / Japan	B.1.1	Pathogen Genomics Center, National Institute of Infectious Diseases	Pathogen Genomics Center, National Institute of Infectious Diseases	Tsuyoshi Sekizuka et al	for lineage analysis	already deposited
4259	Japan/PG-6878/2020	EPI_ISL_687986	2020-06-25	Asia / Japan	Asia / Japan	B.1.1	Pathogen Genomics Center, National Institute of Infectious Diseases	Pathogen Genomics Center, National Institute of Infectious Diseases	Tsuyoshi Sekizuka et al	for lineage analysis	already deposited
4260	Japan/PG-6879/2020	EPI_ISL_687987	2020-06-25	Asia / Japan	Asia / Japan	B.1.1	Pathogen Genomics Center, National Institute of Infectious Diseases	Pathogen Genomics Center, National Institute of Infectious Diseases	Tsuyoshi Sekizuka et al	for lineage analysis	already deposited
4261	Japan/PG-6880/2020	EPI_ISL_687988	2020-06-25	Asia / Japan	Asia / Japan	B.1.1	Pathogen Genomics Center, National Institute of Infectious Diseases	Pathogen Genomics Center, National Institute of Infectious Diseases	Tsuyoshi Sekizuka et al	for lineage analysis	already deposited
4262	Japan/PG-6881/2020	EPI_ISL_687989	2020-06-30	Asia / Japan	Asia / Japan	B.1.1	Pathogen Genomics Center, National Institute of Infectious Diseases	Pathogen Genomics Center, National Institute of Infectious Diseases	Tsuyoshi Sekizuka et al	for lineage analysis	already deposited
4263	Japan/PG-6882/2020	EPI_ISL_687990	2020-07-03	Asia / Japan	Asia / Japan	B.1.1	Pathogen Genomics Center, National Institute of Infectious Diseases	Pathogen Genomics Center, National Institute of Infectious Diseases	Tsuyoshi Sekizuka et al	for lineage analysis	already deposited
4264	Japan/PG-6883/2020	EPI_ISL_687991	2020-08-09	Asia / Japan	Asia / Japan	B.1.1.284	Pathogen Genomics Center, National Institute of Infectious Diseases	Pathogen Genomics Center, National Institute of Infectious Diseases	Tsuyoshi Sekizuka et al	for lineage analysis	already deposited
4265	Japan/PG-6884/2020	EPI_ISL_687992	2020-08-19	Asia / Japan	Asia / Japan	B.1.1.284	Pathogen Genomics Center, National Institute of Infectious Diseases	Pathogen Genomics Center, National Institute of Infectious Diseases	Tsuyoshi Sekizuka et al	for lineage analysis	already deposited
4266	Japan/PG-6885/2020	EPI_ISL_687993	2020-08-19	Asia / Japan	Asia / Japan	B.1.1.284	Pathogen Genomics Center, National Institute of Infectious Diseases	Pathogen Genomics Center, National Institute of Infectious Diseases	Tsuyoshi Sekizuka et al	for lineage analysis	already deposited
4267	Japan/PG-6886/2020	EPI_ISL_687994	2020-08-16	Asia / Japan	Asia / Japan	B.1.1.284	Pathogen Genomics Center, National Institute of Infectious Diseases	Pathogen Genomics Center, National Institute of Infectious Diseases	Tsuyoshi Sekizuka et al	for lineage analysis	already deposited
4268	Japan/PG-6887/2020	EPI_ISL_687995	2020-08-16	Asia / Japan	Asia / Japan	B.1.1.284	Pathogen Genomics Center, National Institute of Infectious Diseases	Pathogen Genomics Center, National Institute of Infectious Diseases	Tsuyoshi Sekizuka et al	for lineage analysis	already deposited
4269	Japan/PG-6888/2020	EPI_ISL_687996	2020-08-17	Asia / Japan	Asia / Japan	B.1.1.284	Pathogen Genomics Center, National Institute of Infectious Diseases	Pathogen Genomics Center, National Institute of Infectious Diseases	Tsuyoshi Sekizuka et al	for lineage analysis	already deposited
4270	Japan/PG-6889/2020	EPI_ISL_687997	2020-08-16	Asia / Japan	Asia / Japan	B.1.1.284	Pathogen Genomics Center, National Institute of Infectious Diseases	Pathogen Genomics Center, National Institute of Infectious Diseases	Tsuyoshi Sekizuka et al	for lineage analysis	already deposited
4271	Japan/PG-6890/2020	EPI_ISL_687998	2020-08-16	Asia / Japan	Asia / Japan	B.1.1.284	Pathogen Genomics Center, National Institute of Infectious Diseases	Pathogen Genomics Center, National Institute of Infectious Diseases	Tsuyoshi Sekizuka et al	for lineage analysis	already deposited
4272	Japan/PG-6891/2020	EPI_ISL_687999	2020-08-22	Asia / Japan	Asia / Japan	B.1.1.284	Pathogen Genomics Center, National Institute of Infectious Diseases	Pathogen Genomics Center, National Institute of Infectious Diseases	Tsuyoshi Sekizuka et al	for lineage analysis	already deposited
4273	Japan/PG-6892/2020	EPI_ISL_688000	2020-08-18	Asia / Japan	Asia / Japan	B.1.1.214	Pathogen Genomics Center, National Institute of Infectious Diseases	Pathogen Genomics Center, National Institute of Infectious Diseases	Tsuyoshi Sekizuka et al	for lineage analysis	already deposited
4274	Japan/PG-6893/2020	EPI_ISL_688001	2020-08-29	Asia / Japan	Asia / Japan	B.1.1.284	Pathogen Genomics Center, National Institute of Infectious Diseases	Pathogen Genomics Center, National Institute of Infectious Diseases	Tsuyoshi Sekizuka et al	for lineage analysis	already deposited
4275	Japan/PG-6894/2020	EPI_ISL_688002	2020-08-29	Asia / Japan	Asia / Japan	B.1.1.284	Pathogen Genomics Center, National Institute of Infectious Diseases	Pathogen Genomics Center, National Institute of Infectious Diseases	Tsuyoshi Sekizuka et al	for lineage analysis	already deposited
4276	Japan/PG-6895/2020	EPI_ISL_688003	2020-08-29	Asia / Japan	Asia / Japan	B.1.1.284	Pathogen Genomics Center, National Institute of Infectious Diseases	Pathogen Genomics Center, National Institute of Infectious Diseases	Tsuyoshi Sekizuka et al	for lineage analysis	already deposited
4277	Japan/PG-6896/2020	EPI_ISL_688004	2020-08-29	Asia / Japan	Asia / Japan	B.1.1.284	Pathogen Genomics Center, National Institute of Infectious Diseases	Pathogen Genomics Center, National Institute of Infectious Diseases	Tsuyoshi Sekizuka et al	for lineage analysis	already deposited
4278	Japan/PG-6897/2020	EPI_ISL_688005	2020-08-29	Asia / Japan	Asia / Japan	B.1.1.284	Pathogen Genomics Center, National Institute of Infectious Diseases	Pathogen Genomics Center, National Institute of Infectious Diseases	Tsuyoshi Sekizuka et al	for lineage analysis	already deposited
4279	Japan/PG-6898/2020	EPI_ISL_688006	2020-08-29	Asia / Japan	Asia / Japan	B.1.1.284	Pathogen Genomics Center, National Institute of Infectious Diseases	Pathogen Genomics Center, National Institute of Infectious Diseases	Tsuyoshi Sekizuka et al	for lineage analysis	already deposited
4280	Japan/PG-6899/2020	EPI_ISL_688007	2020-09-03	Asia / Japan	Asia / Japan	B.1.1.284	Pathogen Genomics Center, National Institute of Infectious Diseases	Pathogen Genomics Center, National Institute of Infectious Diseases	Tsuyoshi Sekizuka et al	for lineage analysis	already deposited
4281	Japan/PG-6900/2020	EPI_ISL_688008	2020-09-02	Asia / Japan	Asia / Japan	B.1.1.284	Pathogen Genomics Center, National Institute of Infectious Diseases	Pathogen Genomics Center, National Institute of Infectious Diseases	Tsuyoshi Sekizuka et al	for lineage analysis	already deposited
4282	Japan/PG-6901/2020	EPI_ISL_688009	2020-09-05	Asia / Japan	Asia / Japan	B.1.1.284	Pathogen Genomics Center, National Institute of Infectious Diseases	Pathogen Genomics Center, National Institute of Infectious Diseases	Tsuyoshi Sekizuka et al	for lineage analysis	already deposited
4283	Japan/PG-6902/2020	EPI_ISL_688010	2020-09-05	Asia / Japan	Asia / Japan	B.1.1.284	Pathogen Genomics Center, National Institute of Infectious Diseases	Pathogen Genomics Center, National Institute of Infectious Diseases	Tsuyoshi Sekizuka et al	for lineage analysis	already deposited
4284	Japan/PG-6903/2020	EPI_ISL_688011	2020-09-02	Asia / Japan	Asia / Japan	B.1.1.284	Pathogen Genomics Center, National Institute of Infectious Diseases	Pathogen Genomics Center, National Institute of Infectious Diseases	Tsuyoshi Sekizuka et al	for lineage analysis	already deposited
4285	Japan/PG-6904/2020	EPI_ISL_688012	2020-09-02	Asia / Japan	Asia / Japan	B.1.1.284	Pathogen Genomics Center, National Institute of Infectious Diseases	Pathogen Genomics Center, National Institute of Infectious Diseases	Tsuyoshi Sekizuka et al	for lineage analysis	already deposited
4286	Japan/PG-6905/2020	EPI_ISL_688013	2020-09-02	Asia / Japan	Asia / Japan	B.1.1.284	Pathogen Genomics Center, National Institute of Infectious Diseases	Pathogen Genomics Center, National Institute of Infectious Diseases	Tsuyoshi Sekizuka et al	for lineage analysis	already deposited
4287	Japan/PG-6906/2020	EPI_ISL_688014	2020-09-02	Asia / Japan	Asia / Japan	B.1.1.284	Pathogen Genomics Center, National Institute of Infectious Diseases	Pathogen Genomics Center, National Institute of Infectious Diseases	Tsuyoshi Sekizuka et al	for lineage analysis	already deposited
4288	Japan/PG-6907/2020	EPI_ISL_688015	2020-09-02	Asia / Japan	Asia / Japan	B.1.1.284	Pathogen Genomics Center, National Institute of Infectious Diseases	Pathogen Genomics Center, National Institute of Infectious Diseases	Tsuyoshi Sekizuka et al	for lineage analysis	already deposited
4289	Japan/PG-6908/2020	EPI_ISL_688016	2020-09-03	Asia / Japan	Asia / Japan	B.1.1.284	Pathogen Genomics Center, National Institute of Infectious Diseases	Pathogen Genomics Center, National Institute of Infectious Diseases	Tsuyoshi Sekizuka et al	for lineage analysis	already deposited
4290	Japan/PG-6909/2020	EPI_ISL_688017	2020-09-03	Asia / Japan	Asia / Japan	B.1.1.284	Pathogen Genomics Center, National Institute of Infectious Diseases	Pathogen Genomics Center, National Institute of Infectious Diseases	Tsuyoshi Sekizuka et al	for lineage analysis	already deposited
4291	Japan/PG-6910/2020	EPI_ISL_688018	2020-09-03	Asia / Japan	Asia / Japan	B.1.1.284	Pathogen Genomics Center, National Institute of Infectious Diseases	Pathogen Genomics Center, National Institute of Infectious Diseases	Tsuyoshi Sekizuka et al	for lineage analysis	already deposited
4292	Japan/PG-6911/2020	EPI_ISL_688019	2020-09-03	Asia / Japan	Asia / Japan	B.1.1.284	Pathogen Genomics Center, National Institute of Infectious Diseases	Pathogen Genomics Center, National Institute of Infectious Diseases	Tsuyoshi Sekizuka et al	for lineage analysis	already deposited
4293	Japan/PG-6912/2020	EPI_ISL_688020	2020-09-03	Asia / Japan	Asia / Japan	B.1.1.284	Pathogen Genomics Center, National Institute of Infectious Diseases	Pathogen Genomics Center, National Institute of Infectious Diseases	Tsuyoshi Sekizuka et al	for lineage analysis	already deposited
4294	Japan/PG-6913/2020	EPI_ISL_688021	2020-09-03	Asia / Japan	Asia / Japan	B.1.1.284	Pathogen Genomics Center, National Institute of Infectious Diseases	Pathogen Genomics Center, National Institute of Infectious Diseases	Tsuyoshi Sekizuka et al	for lineage analysis	already deposited
4295	Japan/PG-6915/2020	EPI_ISL_688022	2020-09-03	Asia / Japan	Asia / Japan	B.1.1.284	Pathogen Genomics Center, National Institute of Infectious Diseases	Pathogen Genomics Center, National Institute of Infectious Diseases	Tsuyoshi Sekizuka et al	for lineage analysis	already deposited
4296	Japan/PG-6916/2020	EPI_ISL_688023	2020-09-03	Asia / Japan	Asia / Japan	B.1.1.284	Pathogen Genomics Center, National Institute of Infectious Diseases	Pathogen Genomics Center, National Institute of Infectious Diseases	Tsuyoshi Sekizuka et al	for lineage analysis	already deposited
4297	Japan/PG-6917/2020	EPI_ISL_688024	2020-09-03	Asia / Japan	Asia / Japan	B.1.1.284	Pathogen Genomics Center, National Institute of Infectious Diseases	Pathogen Genomics Center, National Institute of Infectious Diseases	Tsuyoshi Sekizuka et al	for lineage analysis	already deposited
4298	Japan/PG-6918/2020	EPI_ISL_688025	2020-09-03	Asia / Japan	Asia / Japan	B.1.1.284	Pathogen Genomics Center, National Institute of Infectious Diseases	Pathogen Genomics Center, National Institute of Infectious Diseases	Tsuyoshi Sekizuka et al	for lineage analysis	already deposited
4299	Japan/PG-6919/2020	EPI_ISL_688026	2020-09-03	Asia / Japan	Asia / Japan	B.1.1.284	Pathogen Genomics Center, National Institute of Infectious Diseases	Pathogen Genomics Center, National Institute of Infectious Diseases	Tsuyoshi Sekizuka et al	for lineage analysis	already deposited
4300	Japan/PG-6920/2020	EPI_ISL_688027	2020-09-03	Asia / Japan	Asia / Japan	B.1.1.284	Pathogen Genomics Center, National Institute of Infectious Diseases	Pathogen Genomics Center, National Institute of Infectious Diseases	Tsuyoshi Sekizuka et al	for lineage analysis	already deposited
4301	Japan/PG-6921/2020	EPI_ISL_688028	2020-09-03	Asia / Japan	Asia / Japan	B.1.1.284	Pathogen Genomics Center, National Institute of Infectious Diseases	Pathogen Genomics Center, National Institute of Infectious Diseases	Tsuyoshi Sekizuka et al	for lineage analysis	already deposited
4302	Japan/PG-6922/2020	EPI_ISL_688029	2020-09-03	Asia / Japan	Asia / Japan	B.1.1.284	Pathogen Genomics Center, National Institute of Infectious Diseases	Pathogen Genomics Center, National Institute of Infectious Diseases	Tsuyoshi Sekizuka et al	for lineage analysis	already deposited
4303	Japan/PG-6923/2020	EPI_ISL_688030	2020-09-03	Asia / Japan	Asia / Japan	B.1.1.284	Pathogen Genomics Center, National Institute of Infectious Diseases	Pathogen Genomics Center, National Institute of Infectious Diseases	Tsuyoshi Sekizuka et al	for lineage analysis	already deposited
4304	Japan/PG-6924/2020	EPI_ISL_688031	2020-09-03	Asia / Japan	Asia / Japan	B.1.1.284	Pathogen Genomics Center, National Institute of Infectious Diseases	Pathogen Genomics Center, National Institute of Infectious Diseases	Tsuyoshi Sekizuka et al	for lineage analysis	already deposited
4305	Japan/PG-6926/2020	EPI_ISL_688032	2020-09-03	Asia / Japan	Asia / Japan	B.1.1.284	Pathogen Genomics Center, National Institute of Infectious Diseases	Pathogen Genomics Center, National Institute of Infectious Diseases	Tsuyoshi Sekizuka et al	for lineage analysis	already deposited
4306	Japan/PG-6927/2020	EPI_ISL_688033	2020-09-03	Asia / Japan	Asia / Japan	B.1.1.284	Pathogen Genomics Center, National Institute of Infectious Diseases	Pathogen Genomics Center, National Institute of Infectious Diseases	Tsuyoshi Sekizuka et al	for lineage analysis	already deposited
4307	Japan/PG-6928/2020	EPI_ISL_688034	2020-09-03	Asia / Japan	Asia / Japan	B.1.1.284	Pathogen Genomics Center, National Institute of Infectious Diseases	Pathogen Genomics Center, National Institute of Infectious Diseases	Tsuyoshi Sekizuka et al	for lineage analysis	already deposited
4308	Japan/PG-6929/2020	EPI_ISL_688035	2020-09-03	Asia / Japan	Asia / Japan	B.1.1.284	Pathogen Genomics Center, National Institute of Infectious Diseases	Pathogen Genomics Center, National Institute of Infectious Diseases	Tsuyoshi Sekizuka et al	for lineage analysis	already deposited
4309	Japan/PG-6930/2020	EPI_ISL_688036	2020-09-03	Asia / Japan	Asia / Japan	B.1.1.284	Pathogen Genomics Center, National Institute of Infectious Diseases	Pathogen Genomics Center, National Institute of Infectious Diseases	Tsuyoshi Sekizuka et al	for lineage analysis	already deposited
4310	Japan/PG-6931/2020	EPI_ISL_688037	2020-09-03	Asia / Japan	Asia / Japan	B.1.1.284	Pathogen Genomics Center, National Institute of Infectious Diseases	Pathogen Genomics Center, National Institute of Infectious Diseases	Tsuyoshi Sekizuka et al	for lineage analysis	already deposited
4311	Japan/PG-6932/2020	EPI_ISL_688038	2020-09-03	Asia / Japan	Asia / Japan	B.1.1.284	Pathogen Genomics Center, National Institute of Infectious Diseases	Pathogen Genomics Center, National Institute of Infectious Diseases	Tsuyoshi Sekizuka et al	for lineage analysis	already deposited
4312	Japan/PG-6933/2020	EPI_ISL_688039	2020-09-03	Asia / Japan	Asia / Japan	B.1.1.284	Pathogen Genomics Center, National Institute of Infectious Diseases	Pathogen Genomics Center, National Institute of Infectious Diseases	Tsuyoshi Sekizuka et al	for lineage analysis	already deposited
4313	Japan/PG-6934/2020	EPI_ISL_688040	2020-09-03	Asia / Japan	Asia / Japan	B.1.1.284	Pathogen Genomics Center, National Institute of Infectious Diseases	Pathogen Genomics Center, National Institute of Infectious Diseases	Tsuyoshi Sekizuka et al	for lineage analysis	already deposited
4314	Japan/PG-6935/2020	EPI_ISL_688041	2020-09-03	Asia / Japan	Asia / Japan	B.1.1.284	Pathogen Genomics Center, National Institute of Infectious Diseases	Pathogen Genomics Center, National Institute of Infectious Diseases	Tsuyoshi Sekizuka et al	for lineage analysis	already deposited
4315	Japan/PG-6936/2020	EPI_ISL_688042	2020-09-03	Asia / Japan	Asia / Japan	B.1.1.284	Pathogen Genomics Center, National Institute of Infectious Diseases	Pathogen Genomics Center, National Institute of Infectious Diseases	Tsuyoshi Sekizuka et al	for lineage analysis	already deposited
4316	Japan/PG-6937/2020	EPI_ISL_688043	2020-09-03	Asia / Japan	Asia / Japan	B.1.1.284	Pathogen Genomics Center, National Institute of Infectious Diseases	Pathogen Genomics Center, National Institute of Infectious Diseases	Tsuyoshi Sekizuka et al	for lineage analysis	already deposited
4317	Japan/PG-6938/2020	EPI_ISL_688044	2020-09-03	Asia / Japan	Asia / Japan	B.1.1.284	Pathogen Genomics Center, National Institute of Infectious Diseases	Pathogen Genomics Center, National Institute of Infectious Diseases	Tsuyoshi Sekizuka et al	for lineage analysis	already deposited
4318	Japan/PG-6940/2020	EPI_ISL_688045	2020-09-03	Asia / Japan	Asia / Japan	B.1.1.284	Pathogen Genomics Center, National Institute of Infectious Diseases	Pathogen Genomics Center, National Institute of Infectious Diseases	Tsuyoshi Sekizuka et al	for lineage analysis	already deposited
4319	Japan/PG-6941/2020	EPI_ISL_688046	2020-09-09	Asia / Japan	Asia / Japan	B.1.1.284	Pathogen Genomics Center, National Institute of Infectious Diseases	Pathogen Genomics Center, National Institute of Infectious Diseases	Tsuyoshi Sekizuka et al	for lineage analysis	already deposited
4320	Japan/PG-6942/2020	EPI_ISL_688047	2020-09-10	Asia / Japan	Asia / Japan	B.1.1.284	Pathogen Genomics Center, National Institute of Infectious Diseases	Pathogen Genomics Center, National Institute of Infectious Diseases	Tsuyoshi Sekizuka et al	for lineage analysis	already deposited
4321	Japan/PG-6943/2020	EPI_ISL_688048	2020-09-02	Asia / Japan	Asia / Japan	B.1.1.284	Pathogen Genomics Center, National Institute of Infectious Diseases	Pathogen Genomics Center, National Institute of Infectious Diseases	Tsuyoshi Sekizuka et al	for lineage analysis	already deposited
4322	Japan/PG-6944/2020	EPI_ISL_688049	2020-09-02	Asia / Japan	Asia / Japan	B.1.1.284	Pathogen Genomics Center, National Institute of Infectious Diseases	Pathogen Genomics Center, National Institute of Infectious Diseases	Tsuyoshi Sekizuka et al	for lineage analysis	already deposited
4323	Japan/PG-6945/2020	EPI_ISL_688050	2020-09-03	Asia / Japan	Asia / Japan	B.1.1.284	Pathogen Genomics Center, National Institute of Infectious Diseases	Pathogen Genomics Center, National Institute of Infectious Diseases	Tsuyoshi Sekizuka et al	for lineage analysis	already deposited
4324	Japan/PG-6946/2020	EPI_ISL_688051	2020-09-03	Asia / Japan	Asia / Japan	B.1.1.284	Pathogen Genomics Center, National Institute of Infectious Diseases	Pathogen Genomics Center, National Institute of Infectious Diseases	Tsuyoshi Sekizuka et al	for lineage analysis	already deposited
4325	Japan/PG-6947/2020	EPI_ISL_688052	2020-09-03	Asia / Japan	Asia / Japan	B.1.1.284	Pathogen Genomics Center, National Institute of Infectious Diseases	Pathogen Genomics Center, National Institute of Infectious Diseases	Tsuyoshi Sekizuka et al	for lineage analysis	already deposited
4326	Japan/PG-6948/2020	EPI_ISL_688053	2020-09-03	Asia / Japan	Asia / Japan	B.1.1.284	Pathogen Genomics Center, National Institute of Infectious Diseases	Pathogen Genomics Center, National Institute of Infectious Diseases	Tsuyoshi Sekizuka et al	for lineage analysis	already deposited
4327	Japan/PG-6949/2020	EPI_ISL_688054	2020-09-03	Asia / Japan	Asia / Japan	B.1.1.284	Pathogen Genomics Center, National Institute of Infectious Diseases	Pathogen Genomics Center, National Institute of Infectious Diseases	Tsuyoshi Sekizuka et al	for lineage analysis	already deposited
4328	Japan/PG-6950/2020	EPI_ISL_688055	2020-09-09	Asia / Japan	Asia / Japan	B.1.1.284	Pathogen Genomics Center, National Institute of Infectious Diseases	Pathogen Genomics Center, National Institute of Infectious Diseases	Tsuyoshi Sekizuka et al	for lineage analysis	already deposited
4329	Japan/PG-6951/2020	EPI_ISL_688056	2020-07-18	Asia / Japan	Asia / Japan	B.1.1.284	Pathogen Genomics Center, National Institute of Infectious Diseases	Pathogen Genomics Center, National Institute of Infectious Diseases	Tsuyoshi Sekizuka et al	for lineage analysis	already deposited
4330	Japan/PG-6952/2020	EPI_ISL_688057	2020-07-19	Asia / Japan	Asia / Japan	B.1.1.284	Pathogen Genomics Center, National Institute of Infectious Diseases	Pathogen Genomics Center, National Institute of Infectious Diseases	Tsuyoshi Sekizuka et al	for lineage analysis	already deposited
4331	Japan/PG-6953/2020	EPI_ISL_688058	2020-07-19	Asia / Japan	Asia / Japan	B.1.1.284	Pathogen Genomics Center, National Institute of Infectious Diseases	Pathogen Genomics Center, National Institute of Infectious Diseases	Tsuyoshi Sekizuka et al	for lineage analysis	already deposited
4332	Japan/PG-6954/2020	EPI_ISL_688059	2020-07-20	Asia / Japan	Asia / Japan	B.1.1.284	Pathogen Genomics Center, National Institute of Infectious Diseases	Pathogen Genomics Center, National Institute of Infectious Diseases	Tsuyoshi Sekizuka et al	for lineage analysis	already deposited
4333	Japan/PG-6955/2020	EPI_ISL_688060	2020-07-20	Asia / Japan	Asia / Japan	B.1.1.284	Pathogen Genomics Center, National Institute of Infectious Diseases	Pathogen Genomics Center, National Institute of Infectious Diseases	Tsuyoshi Sekizuka et al	for lineage analysis	already deposited
4334	Japan/PG-6956/2020	EPI_ISL_688061	2020-07-20	Asia / Japan	Asia / Japan	B.1.1.284	Pathogen Genomics Center, National Institute of Infectious Diseases	Pathogen Genomics Center, National Institute of Infectious Diseases	Tsuyoshi Sekizuka et al	for lineage analysis	already deposited
4335	Japan/PG-6957/2020	EPI_ISL_688062	2020-07-21	Asia / Japan	Asia / Japan	B.1.1.284	Pathogen Genomics Center, National Institute of Infectious Diseases	Pathogen Genomics Center, National Institute of Infectious Diseases	Tsuyoshi Sekizuka et al	for lineage analysis	already deposited
4336	Japan/PG-6958/2020	EPI_ISL_688063	2020-07-21	Asia / Japan	Asia / Japan	B.1.1.284	Pathogen Genomics Center, National Institute of Infectious Diseases	Pathogen Genomics Center, National Institute of Infectious Diseases	Tsuyoshi Sekizuka et al	for lineage analysis	already deposited
4337	Japan/PG-6959/2020	EPI_ISL_688064	2020-07-21	Asia / Japan	Asia / Japan	B.1.1.284	Pathogen Genomics Center, National Institute of Infectious Diseases	Pathogen Genomics Center, National Institute of Infectious Diseases	Tsuyoshi Sekizuka et al	for lineage analysis	already deposited
4338	Japan/PG-6960/2020	EPI_ISL_688065	2020-07-21	Asia / Japan	Asia / Japan	B.1.1.284	Pathogen Genomics Center, National Institute of Infectious Diseases	Pathogen Genomics Center, National Institute of Infectious Diseases	Tsuyoshi Sekizuka et al	for lineage analysis	already deposited
4339	Japan/PG-6961/2020	EPI_ISL_688066	2020-07-21	Asia / Japan	Asia / Japan	B.1.1.284	Pathogen Genomics Center, National Institute of Infectious Diseases	Pathogen Genomics Center, National Institute of Infectious Diseases	Tsuyoshi Sekizuka et al	for lineage analysis	already deposited
4340	Japan/PG-6962/2020	EPI_ISL_688067	2020-07-21	Asia / Japan	Asia / Japan	B.1.1.284	Pathogen Genomics Center, National Institute of Infectious Diseases	Pathogen Genomics Center, National Institute of Infectious Diseases	Tsuyoshi Sekizuka et al	for lineage analysis	already deposited
4341	Japan/PG-6963/2020	EPI_ISL_688068	2020-07-21	Asia / Japan	Asia / Japan	B.1.1.284	Pathogen Genomics Center, National Institute of Infectious Diseases	Pathogen Genomics Center, National Institute of Infectious Diseases	Tsuyoshi Sekizuka et al	for lineage analysis	already deposited
4342	Japan/PG-6964/2020	EPI_ISL_688069	2020-07-22	Asia / Japan	Asia / Japan	B.1.1.284	Pathogen Genomics Center, National Institute of Infectious Diseases	Pathogen Genomics Center, National Institute of Infectious Diseases	Tsuyoshi Sekizuka et al	for lineage analysis	already deposited
4343	Japan/PG-6965/2020	EPI_ISL_688070	2020-07-22	Asia / Japan	Asia / Japan	B.1.1.284	Pathogen Genomics Center, National Institute of Infectious Diseases	Pathogen Genomics Center, National Institute of Infectious Diseases	Tsuyoshi Sekizuka et al	for lineage analysis	already deposited
4344	Japan/PG-6966/2020	EPI_ISL_688071	2020-07-22	Asia / Japan	Asia / Japan	B.1.1.284	Pathogen Genomics Center, National Institute of Infectious Diseases	Pathogen Genomics Center, National Institute of Infectious Diseases	Tsuyoshi Sekizuka et al	for lineage analysis	already deposited
4345	Japan/PG-6967/2020	EPI_ISL_688072	2020-07-22	Asia / Japan	Asia / Japan	B.1.1.284	Pathogen Genomics Center, National Institute of Infectious Diseases	Pathogen Genomics Center, National Institute of Infectious Diseases	Tsuyoshi Sekizuka et al	for lineage analysis	already deposited
4346	Japan/PG-6968/2020	EPI_ISL_688073	2020-07-22	Asia / Japan	Asia / Japan	B.1.1.284	Pathogen Genomics Center, National Institute of Infectious Diseases	Pathogen Genomics Center, National Institute of Infectious Diseases	Tsuyoshi Sekizuka et al	for lineage analysis	already deposited
4347	Japan/PG-6969/2020	EPI_ISL_688074	2020-07-22	Asia / Japan	Asia / Japan	B.1.1.284	Pathogen Genomics Center, National Institute of Infectious Diseases	Pathogen Genomics Center, National Institute of Infectious Diseases	Tsuyoshi Sekizuka et al	for lineage analysis	already deposited
4348	Japan/PG-6970/2020	EPI_ISL_688075	2020-07-22	Asia / Japan	Asia / Japan	B.1.1.284	Pathogen Genomics Center, National Institute of Infectious Diseases	Pathogen Genomics Center, National Institute of Infectious Diseases	Tsuyoshi Sekizuka et al	for lineage analysis	already deposited
4349	Japan/PG-6971/2020	EPI_ISL_688076	2020-07-22	Asia / Japan	Asia / Japan	B.1.1.284	Pathogen Genomics Center, National Institute of Infectious Diseases	Pathogen Genomics Center, National Institute of Infectious Diseases	Tsuyoshi Sekizuka et al	for lineage analysis	already deposited
4350	Japan/PG-6972/2020	EPI_ISL_688077	2020-07-22	Asia / Japan	Asia / Japan	B.1.1.284	Pathogen Genomics Center, National Institute of Infectious Diseases	Pathogen Genomics Center, National Institute of Infectious Diseases	Tsuyoshi Sekizuka et al	for lineage analysis	already deposited
4351	Japan/PG-6973/2020	EPI_ISL_688078	2020-07-23	Asia / Japan	Asia / Japan	B.1.1.284	Pathogen Genomics Center, National Institute of Infectious Diseases	Pathogen Genomics Center, National Institute of Infectious Diseases	Tsuyoshi Sekizuka et al	for lineage analysis	already deposited
4352	Japan/PG-6974/2020	EPI_ISL_688079	2020-07-23	Asia / Japan	Asia / Japan	B.1.1.284	Pathogen Genomics Center, National Institute of Infectious Diseases	Pathogen Genomics Center, National Institute of Infectious Diseases	Tsuyoshi Sekizuka et al	for lineage analysis	already deposited
4353	Japan/PG-6975/2020	EPI_ISL_688080	2020-07-23	Asia / Japan	Asia / Japan	B.1.1.284	Pathogen Genomics Center, National Institute of Infectious Diseases	Pathogen Genomics Center, National Institute of Infectious Diseases	Tsuyoshi Sekizuka et al	for lineage analysis	already deposited
4354	Japan/PG-6976/2020	EPI_ISL_688081	2020-07-23	Asia / Japan	Asia / Japan	B.1.1.284	Pathogen Genomics Center, National Institute of Infectious Diseases	Pathogen Genomics Center, National Institute of Infectious Diseases	Tsuyoshi Sekizuka et al	for lineage analysis	already deposited
4355	Japan/PG-6977/2020	EPI_ISL_688082	2020-07-24	Asia / Japan	Asia / Japan	B.1.1.284	Pathogen Genomics Center, National Institute of Infectious Diseases	Pathogen Genomics Center, National Institute of Infectious Diseases	Tsuyoshi Sekizuka et al	for lineage analysis	already deposited
4356	Japan/PG-6978/2020	EPI_ISL_688083	2020-07-24	Asia / Japan	Asia / Japan	B.1.1.284	Pathogen Genomics Center, National Institute of Infectious Diseases	Pathogen Genomics Center, National Institute of Infectious Diseases	Tsuyoshi Sekizuka et al	for lineage analysis	already deposited
4357	Japan/PG-6979/2020	EPI_ISL_688084	2020-04-10	Asia / Japan	Asia / Japan	B.1.22	Pathogen Genomics Center, National Institute of Infectious Diseases	Pathogen Genomics Center, National Institute of Infectious Diseases	Tsuyoshi Sekizuka et al	for lineage analysis	already deposited
4358	Japan/PG-6980/2020	EPI_ISL_688085	2020-04-18	Asia / Japan	Asia / Japan	B.1.1	Pathogen Genomics Center, National Institute of Infectious Diseases	Pathogen Genomics Center, National Institute of Infectious Diseases	Tsuyoshi Sekizuka et al	for lineage analysis	already deposited
4359	Japan/PG-6981/2020	EPI_ISL_688086	2020-07-20	Asia / Japan	Asia / Japan	B.1.1.214	Pathogen Genomics Center, National Institute of Infectious Diseases	Pathogen Genomics Center, National Institute of Infectious Diseases	Tsuyoshi Sekizuka et al	for lineage analysis	already deposited
4360	Japan/PG-6982/2020	EPI_ISL_688087	2020-07-12	Asia / Japan	Asia / Japan	B.1.1.284	Pathogen Genomics Center, National Institute of Infectious Diseases	Pathogen Genomics Center, National Institute of Infectious Diseases	Tsuyoshi Sekizuka et al	for lineage analysis	already deposited
4361	Japan/PG-6983/2020	EPI_ISL_688088	2020-07-25	Asia / Japan	Asia / Japan	B.1.1.284	Pathogen Genomics Center, National Institute of Infectious Diseases	Pathogen Genomics Center, National Institute of Infectious Diseases	Tsuyoshi Sekizuka et al	for lineage analysis	already deposited
4362	Japan/PG-6984/2020	EPI_ISL_688089	2020-07-28	Asia / Japan	Asia / Japan	B.1.1.284	Pathogen Genomics Center, National Institute of Infectious Diseases	Pathogen Genomics Center, National Institute of Infectious Diseases	Tsuyoshi Sekizuka et al	for lineage analysis	already deposited
4363	Japan/PG-6985/2020	EPI_ISL_688090	2020-07-28	Asia / Japan	Asia / Japan	B.1.1.284	Pathogen Genomics Center, National Institute of Infectious Diseases	Pathogen Genomics Center, National Institute of Infectious Diseases	Tsuyoshi Sekizuka et al	for lineage analysis	already deposited
4364	Japan/PG-6986/2020	EPI_ISL_688091	2020-07-29	Asia / Japan	Asia / Japan	B.1.1.284	Pathogen Genomics Center, National Institute of Infectious Diseases	Pathogen Genomics Center, National Institute of Infectious Diseases	Tsuyoshi Sekizuka et al	for lineage analysis	already deposited
4365	Japan/PG-6987/2020	EPI_ISL_688092	2020-07-30	Asia / Japan	Asia / Japan	B.1.1.284	Pathogen Genomics Center, National Institute of Infectious Diseases	Pathogen Genomics Center, National Institute of Infectious Diseases	Tsuyoshi Sekizuka et al	for lineage analysis	already deposited
4366	Japan/PG-6988/2020	EPI_ISL_688093	2020-07-31	Asia / Japan	Asia / Japan	B.1.1.284	Pathogen Genomics Center, National Institute of Infectious Diseases	Pathogen Genomics Center, National Institute of Infectious Diseases	Tsuyoshi Sekizuka et al	for lineage analysis	already deposited
4367	Japan/PG-6989/2020	EPI_ISL_688094	2020-08-01	Asia / Japan	Asia / Japan	B.1.1.284	Pathogen Genomics Center, National Institute of Infectious Diseases	Pathogen Genomics Center, National Institute of Infectious Diseases	Tsuyoshi Sekizuka et al	for lineage analysis	already deposited
4368	Japan/PG-6990/2020	EPI_ISL_688095	2020-08-02	Asia / Japan	Asia / Japan	B.1.1.284	Pathogen Genomics Center, National Institute of Infectious Diseases	Pathogen Genomics Center, National Institute of Infectious Diseases	Tsuyoshi Sekizuka et al	for lineage analysis	already deposited
4369	Japan/PG-6991/2020	EPI_ISL_688096	2020-08-02	Asia / Japan	Asia / Japan	B.1.1.284	Pathogen Genomics Center, National Institute of Infectious Diseases	Pathogen Genomics Center, National Institute of Infectious Diseases	Tsuyoshi Sekizuka et al	for lineage analysis	already deposited
4370	Japan/PG-6992/2020	EPI_ISL_688097	2020-08-04	Asia / Japan	Asia / Japan	B.1.1.284	Pathogen Genomics Center, National Institute of Infectious Diseases	Pathogen Genomics Center, National Institute of Infectious Diseases	Tsuyoshi Sekizuka et al	for lineage analysis	already deposited
4371	Japan/PG-6993/2020	EPI_ISL_688098	2020-08-05	Asia / Japan	Asia / Japan	B.1.1.284	Pathogen Genomics Center, National Institute of Infectious Diseases	Pathogen Genomics Center, National Institute of Infectious Diseases	Tsuyoshi Sekizuka et al	for lineage analysis	already deposited
4372	Japan/PG-6994/2020	EPI_ISL_688099	2020-08-06	Asia / Japan	Asia / Japan	B.1.1.284	Pathogen Genomics Center, National Institute of Infectious Diseases	Pathogen Genomics Center, National Institute of Infectious Diseases	Tsuyoshi Sekizuka et al	for lineage analysis	already deposited
4373	Japan/PG-6995/2020	EPI_ISL_688100	2020-08-19	Asia / Japan	Asia / Japan	B.1.1.284	Pathogen Genomics Center, National Institute of Infectious Diseases	Pathogen Genomics Center, National Institute of Infectious Diseases	Tsuyoshi Sekizuka et al	for lineage analysis	already deposited
4374	Japan/PG-6996/2020	EPI_ISL_688101	2020-09-12	Asia / Japan	Asia / Japan	B.1.1.284	Pathogen Genomics Center, National Institute of Infectious Diseases	Pathogen Genomics Center, National Institute of Infectious Diseases	Tsuyoshi Sekizuka et al	for lineage analysis	already deposited
4375	Japan/PG-6997/2020	EPI_ISL_688102	2020-09-12	Asia / Japan	Asia / Japan	B.1.1.284	Pathogen Genomics Center, National Institute of Infectious Diseases	Pathogen Genomics Center, National Institute of Infectious Diseases	Tsuyoshi Sekizuka et al	for lineage analysis	already deposited
4376	Japan/PG-6998/2020	EPI_ISL_688103	2020-09-12	Asia / Japan	Asia / Japan	B.1.1.284	Pathogen Genomics Center, National Institute of Infectious Diseases	Pathogen Genomics Center, National Institute of Infectious Diseases	Tsuyoshi Sekizuka et al	for lineage analysis	already deposited
4377	Japan/PG-6999/2020	EPI_ISL_688104	2020-09-12	Asia / Japan	Asia / Japan	B.1.1.284	Pathogen Genomics Center, National Institute of Infectious Diseases	Pathogen Genomics Center, National Institute of Infectious Diseases	Tsuyoshi Sekizuka et al	for lineage analysis	already deposited
4378	Japan/PG-7000/2020	EPI_ISL_688105	2020-09-12	Asia / Japan	Asia / Japan	B.1.1.284	Pathogen Genomics Center, National Institute of Infectious Diseases	Pathogen Genomics Center, National Institute of Infectious Diseases	Tsuyoshi Sekizuka et al	for lineage analysis	already deposited
4379	Japan/PG-7001/2020	EPI_ISL_688106	2020-09-13	Asia / Japan	Asia / Japan	B.1.1.284	Pathogen Genomics Center, National Institute of Infectious Diseases	Pathogen Genomics Center, National Institute of Infectious Diseases	Tsuyoshi Sekizuka et al	for lineage analysis	already deposited
4380	Japan/PG-7002/2020	EPI_ISL_688107	2020-09-14	Asia / Japan	Asia / Japan	B.1.1.284	Pathogen Genomics Center, National Institute of Infectious Diseases	Pathogen Genomics Center, National Institute of Infectious Diseases	Tsuyoshi Sekizuka et al	for lineage analysis	already deposited
4381	Japan/PG-7003/2020	EPI_ISL_688108	2020-09-16	Asia / Japan	Asia / Japan	B.1.1.284	Pathogen Genomics Center, National Institute of Infectious Diseases	Pathogen Genomics Center, National Institute of Infectious Diseases	Tsuyoshi Sekizuka et al	for lineage analysis	already deposited
4382	Japan/PG-7004/2020	EPI_ISL_688109	2020-08-18	Asia / Japan	Asia / Japan	B.1.1.284	Pathogen Genomics Center, National Institute of Infectious Diseases	Pathogen Genomics Center, National Institute of Infectious Diseases	Tsuyoshi Sekizuka et al	for lineage analysis	already deposited
4383	Japan/PG-7005/2020	EPI_ISL_688110	2020-08-18	Asia / Japan	Asia / Japan	B.1.1.284	Pathogen Genomics Center, National Institute of Infectious Diseases	Pathogen Genomics Center, National Institute of Infectious Diseases	Tsuyoshi Sekizuka et al	for lineage analysis	already deposited
4384	Japan/PG-7006/2020	EPI_ISL_688111	2020-08-18	Asia / Japan	Asia / Japan	B.1.1.284	Pathogen Genomics Center, National Institute of Infectious Diseases	Pathogen Genomics Center, National Institute of Infectious Diseases	Tsuyoshi Sekizuka et al	for lineage analysis	already deposited
4385	Japan/PG-7007/2020	EPI_ISL_688112	2020-08-05	Asia / Japan	Asia / Japan	B.1.1.284	Pathogen Genomics Center, National Institute of Infectious Diseases	Pathogen Genomics Center, National Institute of Infectious Diseases	Tsuyoshi Sekizuka et al	for lineage analysis	already deposited
4386	Japan/PG-7008/2020	EPI_ISL_688113	2020-08-05	Asia / Japan	Asia / Japan	B.1.1.284	Pathogen Genomics Center, National Institute of Infectious Diseases	Pathogen Genomics Center, National Institute of Infectious Diseases	Tsuyoshi Sekizuka et al	for lineage analysis	already deposited
4387	Japan/PG-7009/2020	EPI_ISL_688114	2020-08-05	Asia / Japan	Asia / Japan	B.1.1.284	Pathogen Genomics Center, National Institute of Infectious Diseases	Pathogen Genomics Center, National Institute of Infectious Diseases	Tsuyoshi Sekizuka et al	for lineage analysis	already deposited
4388	Japan/PG-7010/2020	EPI_ISL_688115	2020-08-05	Asia / Japan	Asia / Japan	B.1.1.284	Pathogen Genomics Center, National Institute of Infectious Diseases	Pathogen Genomics Center, National Institute of Infectious Diseases	Tsuyoshi Sekizuka et al	for lineage analysis	already deposited
4389	Japan/PG-7011/2020	EPI_ISL_688116	2020-08-05	Asia / Japan	Asia / Japan	B.1.1.284	Pathogen Genomics Center, National Institute of Infectious Diseases	Pathogen Genomics Center, National Institute of Infectious Diseases	Tsuyoshi Sekizuka et al	for lineage analysis	already deposited
4390	Japan/PG-7012/2020	EPI_ISL_688117	2020-08-05	Asia / Japan	Asia / Japan	B.1.1.284	Pathogen Genomics Center, National Institute of Infectious Diseases	Pathogen Genomics Center, National Institute of Infectious Diseases	Tsuyoshi Sekizuka et al	for lineage analysis	already deposited
4391	Japan/PG-7013/2020	EPI_ISL_688118	2020-08-05	Asia / Japan	Asia / Japan	B.1.1.284	Pathogen Genomics Center, National Institute of Infectious Diseases	Pathogen Genomics Center, National Institute of Infectious Diseases	Tsuyoshi Sekizuka et al	for lineage analysis	already deposited
4392	Japan/PG-7014/2020	EPI_ISL_688119	2020-08-05	Asia / Japan	Asia / Japan	B.1.1.284	Pathogen Genomics Center, National Institute of Infectious Diseases	Pathogen Genomics Center, National Institute of Infectious Diseases	Tsuyoshi Sekizuka et al	for lineage analysis	already deposited
4393	Japan/PG-7015/2020	EPI_ISL_688120	2020-08-05	Asia / Japan	Asia / Japan	B.1.1.284	Pathogen Genomics Center, National Institute of Infectious Diseases	Pathogen Genomics Center, National Institute of Infectious Diseases	Tsuyoshi Sekizuka et al	for lineage analysis	already deposited
4394	Japan/PG-7016/2020	EPI_ISL_688121	2020-08-05	Asia / Japan	Asia / Japan	B.1.1.284	Pathogen Genomics Center, National Institute of Infectious Diseases	Pathogen Genomics Center, National Institute of Infectious Diseases	Tsuyoshi Sekizuka et al	for lineage analysis	already deposited
4395	Japan/PG-7017/2020	EPI_ISL_688122	2020-08-06	Asia / Japan	Asia / Japan	B.1.1.284	Pathogen Genomics Center, National Institute of Infectious Diseases	Pathogen Genomics Center, National Institute of Infectious Diseases	Tsuyoshi Sekizuka et al	for lineage analysis	already deposited
4396	Japan/PG-7018/2020	EPI_ISL_688123	2020-08-06	Asia / Japan	Asia / Japan	B.1.1.284	Pathogen Genomics Center, National Institute of Infectious Diseases	Pathogen Genomics Center, National Institute of Infectious Diseases	Tsuyoshi Sekizuka et al	for lineage analysis	already deposited
4397	Japan/PG-7019/2020	EPI_ISL_688124	2020-08-06	Asia / Japan	Asia / Japan	B.1.1.284	Pathogen Genomics Center, National Institute of Infectious Diseases	Pathogen Genomics Center, National Institute of Infectious Diseases	Tsuyoshi Sekizuka et al	for lineage analysis	already deposited
4398	Japan/PG-7020/2020	EPI_ISL_688125	2020-08-07	Asia / Japan	Asia / Japan	B.1.1.284	Pathogen Genomics Center, National Institute of Infectious Diseases	Pathogen Genomics Center, National Institute of Infectious Diseases	Tsuyoshi Sekizuka et al	for lineage analysis	already deposited
4399	Japan/PG-7021/2020	EPI_ISL_688126	2020-08-07	Asia / Japan	Asia / Japan	B.1.1.284	Pathogen Genomics Center, National Institute of Infectious Diseases	Pathogen Genomics Center, National Institute of Infectious Diseases	Tsuyoshi Sekizuka et al	for lineage analysis	already deposited
4400	Japan/PG-7022/2020	EPI_ISL_688127	2020-08-07	Asia / Japan	Asia / Japan	B.1.1.284	Pathogen Genomics Center, National Institute of Infectious Diseases	Pathogen Genomics Center, National Institute of Infectious Diseases	Tsuyoshi Sekizuka et al	for lineage analysis	already deposited
4401	Japan/PG-7023/2020	EPI_ISL_688128	2020-08-08	Asia / Japan	Asia / Japan	B.1.1.284	Pathogen Genomics Center, National Institute of Infectious Diseases	Pathogen Genomics Center, National Institute of Infectious Diseases	Tsuyoshi Sekizuka et al	for lineage analysis	already deposited
4402	Japan/PG-7024/2020	EPI_ISL_688129	2020-08-08	Asia / Japan	Asia / Japan	B.1.1.284	Pathogen Genomics Center, National Institute of Infectious Diseases	Pathogen Genomics Center, National Institute of Infectious Diseases	Tsuyoshi Sekizuka et al	for lineage analysis	already deposited
4403	Japan/PG-7025/2020	EPI_ISL_688130	2020-08-08	Asia / Japan	Asia / Japan	B.1.1.284	Pathogen Genomics Center, National Institute of Infectious Diseases	Pathogen Genomics Center, National Institute of Infectious Diseases	Tsuyoshi Sekizuka et al	for lineage analysis	already deposited
4404	Japan/PG-7026/2020	EPI_ISL_688131	2020-08-08	Asia / Japan	Asia / Japan	B.1.1.284	Pathogen Genomics Center, National Institute of Infectious Diseases	Pathogen Genomics Center, National Institute of Infectious Diseases	Tsuyoshi Sekizuka et al	for lineage analysis	already deposited
4405	Japan/PG-7027/2020	EPI_ISL_688132	2020-08-08	Asia / Japan	Asia / Japan	B.1.1.284	Pathogen Genomics Center, National Institute of Infectious Diseases	Pathogen Genomics Center, National Institute of Infectious Diseases	Tsuyoshi Sekizuka et al	for lineage analysis	already deposited
4406	Japan/PG-7028/2020	EPI_ISL_688133	2020-08-08	Asia / Japan	Asia / Japan	B.1.1.284	Pathogen Genomics Center, National Institute of Infectious Diseases	Pathogen Genomics Center, National Institute of Infectious Diseases	Tsuyoshi Sekizuka et al	for lineage analysis	already deposited
4407	Japan/PG-7029/2020	EPI_ISL_688134	2020-08-08	Asia / Japan	Asia / Japan	B.1.1.284	Pathogen Genomics Center, National Institute of Infectious Diseases	Pathogen Genomics Center, National Institute of Infectious Diseases	Tsuyoshi Sekizuka et al	for lineage analysis	already deposited
4408	Japan/PG-7030/2020	EPI_ISL_688135	2020-08-08	Asia / Japan	Asia / Japan	B.1.1.284	Pathogen Genomics Center, National Institute of Infectious Diseases	Pathogen Genomics Center, National Institute of Infectious Diseases	Tsuyoshi Sekizuka et al	for lineage analysis	already deposited
4409	Japan/PG-7031/2020	EPI_ISL_688136	2020-08-09	Asia / Japan	Asia / Japan	B.1.1.284	Pathogen Genomics Center, National Institute of Infectious Diseases	Pathogen Genomics Center, National Institute of Infectious Diseases	Tsuyoshi Sekizuka et al	for lineage analysis	already deposited
4410	Japan/PG-7032/2020	EPI_ISL_688137	2020-08-09	Asia / Japan	Asia / Japan	B.1.1.284	Pathogen Genomics Center, National Institute of Infectious Diseases	Pathogen Genomics Center, National Institute of Infectious Diseases	Tsuyoshi Sekizuka et al	for lineage analysis	already deposited
4411	Japan/PG-7033/2020	EPI_ISL_688138	2020-08-09	Asia / Japan	Asia / Japan	B.1.1.284	Pathogen Genomics Center, National Institute of Infectious Diseases	Pathogen Genomics Center, National Institute of Infectious Diseases	Tsuyoshi Sekizuka et al	for lineage analysis	already deposited
4412	Japan/PG-7034/2020	EPI_ISL_688139	2020-08-09	Asia / Japan	Asia / Japan	B.1.1.284	Pathogen Genomics Center, National Institute of Infectious Diseases	Pathogen Genomics Center, National Institute of Infectious Diseases	Tsuyoshi Sekizuka et al	for lineage analysis	already deposited
4413	Japan/PG-7035/2020	EPI_ISL_688140	2020-08-10	Asia / Japan	Asia / Japan	B.1.1.284	Pathogen Genomics Center, National Institute of Infectious Diseases	Pathogen Genomics Center, National Institute of Infectious Diseases	Tsuyoshi Sekizuka et al	for lineage analysis	already deposited
4414	Japan/PG-7036/2020	EPI_ISL_688141	2020-08-10	Asia / Japan	Asia / Japan	B.1.1.284	Pathogen Genomics Center, National Institute of Infectious Diseases	Pathogen Genomics Center, National Institute of Infectious Diseases	Tsuyoshi Sekizuka et al	for lineage analysis	already deposited
4415	Japan/PG-7037/2020	EPI_ISL_688142	2020-08-10	Asia / Japan	Asia / Japan	B.1.1.284	Pathogen Genomics Center, National Institute of Infectious Diseases	Pathogen Genomics Center, National Institute of Infectious Diseases	Tsuyoshi Sekizuka et al	for lineage analysis	already deposited
4416	Japan/PG-7038/2020	EPI_ISL_688143	2020-08-10	Asia / Japan	Asia / Japan	B.1.1.284	Pathogen Genomics Center, National Institute of Infectious Diseases	Pathogen Genomics Center, National Institute of Infectious Diseases	Tsuyoshi Sekizuka et al	for lineage analysis	already deposited
4417	Japan/PG-7039/2020	EPI_ISL_688144	2020-08-10	Asia / Japan	Asia / Japan	B.1.1.284	Pathogen Genomics Center, National Institute of Infectious Diseases	Pathogen Genomics Center, National Institute of Infectious Diseases	Tsuyoshi Sekizuka et al	for lineage analysis	already deposited
4418	Japan/PG-7040/2020	EPI_ISL_688145	2020-08-10	Asia / Japan	Asia / Japan	B.1.1.284	Pathogen Genomics Center, National Institute of Infectious Diseases	Pathogen Genomics Center, National Institute of Infectious Diseases	Tsuyoshi Sekizuka et al	for lineage analysis	already deposited
4419	Japan/PG-7041/2020	EPI_ISL_688146	2020-08-10	Asia / Japan	Asia / Japan	B.1.1.284	Pathogen Genomics Center, National Institute of Infectious Diseases	Pathogen Genomics Center, National Institute of Infectious Diseases	Tsuyoshi Sekizuka et al	for lineage analysis	already deposited
4420	Japan/PG-7042/2020	EPI_ISL_688147	2020-08-11	Asia / Japan	Asia / Japan	B.1.1.284	Pathogen Genomics Center, National Institute of Infectious Diseases	Pathogen Genomics Center, National Institute of Infectious Diseases	Tsuyoshi Sekizuka et al	for lineage analysis	already deposited
4421	Japan/PG-7043/2020	EPI_ISL_688148	2020-08-11	Asia / Japan	Asia / Japan	B.1.1.284	Pathogen Genomics Center, National Institute of Infectious Diseases	Pathogen Genomics Center, National Institute of Infectious Diseases	Tsuyoshi Sekizuka et al	for lineage analysis	already deposited
4422	Japan/PG-7044/2020	EPI_ISL_688149	2020-08-11	Asia / Japan	Asia / Japan	B.1.1.284	Pathogen Genomics Center, National Institute of Infectious Diseases	Pathogen Genomics Center, National Institute of Infectious Diseases	Tsuyoshi Sekizuka et al	for lineage analysis	already deposited
4423	Japan/PG-7045/2020	EPI_ISL_688150	2020-08-11	Asia / Japan	Asia / Japan	B.1.1.284	Pathogen Genomics Center, National Institute of Infectious Diseases	Pathogen Genomics Center, National Institute of Infectious Diseases	Tsuyoshi Sekizuka et al	for lineage analysis	already deposited
4424	Japan/PG-7046/2020	EPI_ISL_688151	2020-08-11	Asia / Japan	Asia / Japan	B.1.1.284	Pathogen Genomics Center, National Institute of Infectious Diseases	Pathogen Genomics Center, National Institute of Infectious Diseases	Tsuyoshi Sekizuka et al	for lineage analysis	already deposited
4425	Japan/PG-7047/2020	EPI_ISL_688152	2020-08-11	Asia / Japan	Asia / Japan	B.1.1.284	Pathogen Genomics Center, National Institute of Infectious Diseases	Pathogen Genomics Center, National Institute of Infectious Diseases	Tsuyoshi Sekizuka et al	for lineage analysis	already deposited
4426	Japan/PG-7048/2020	EPI_ISL_688153	2020-08-11	Asia / Japan	Asia / Japan	B.1.1.284	Pathogen Genomics Center, National Institute of Infectious Diseases	Pathogen Genomics Center, National Institute of Infectious Diseases	Tsuyoshi Sekizuka et al	for lineage analysis	already deposited
4427	Japan/PG-7049/2020	EPI_ISL_688154	2020-08-11	Asia / Japan	Asia / Japan	B.1.1.284	Pathogen Genomics Center, National Institute of Infectious Diseases	Pathogen Genomics Center, National Institute of Infectious Diseases	Tsuyoshi Sekizuka et al	for lineage analysis	already deposited
4428	Japan/PG-7050/2020	EPI_ISL_688155	2020-08-11	Asia / Japan	Asia / Japan	B.1.1.284	Pathogen Genomics Center, National Institute of Infectious Diseases	Pathogen Genomics Center, National Institute of Infectious Diseases	Tsuyoshi Sekizuka et al	for lineage analysis	already deposited
4429	Japan/PG-7051/2020	EPI_ISL_688156	2020-08-12	Asia / Japan	Asia / Japan	B.1.1.284	Pathogen Genomics Center, National Institute of Infectious Diseases	Pathogen Genomics Center, National Institute of Infectious Diseases	Tsuyoshi Sekizuka et al	for lineage analysis	already deposited
4430	Japan/PG-7052/2020	EPI_ISL_688157	2020-08-12	Asia / Japan	Asia / Japan	B.1.1.284	Pathogen Genomics Center, National Institute of Infectious Diseases	Pathogen Genomics Center, National Institute of Infectious Diseases	Tsuyoshi Sekizuka et al	for lineage analysis	already deposited
4431	Japan/PG-7053/2020	EPI_ISL_688158	2020-08-13	Asia / Japan	Asia / Japan	B.1.1.284	Pathogen Genomics Center, National Institute of Infectious Diseases	Pathogen Genomics Center, National Institute of Infectious Diseases	Tsuyoshi Sekizuka et al	for lineage analysis	already deposited
4432	Japan/PG-7054/2020	EPI_ISL_688159	2020-08-13	Asia / Japan	Asia / Japan	B.1.1.284	Pathogen Genomics Center, National Institute of Infectious Diseases	Pathogen Genomics Center, National Institute of Infectious Diseases	Tsuyoshi Sekizuka et al	for lineage analysis	already deposited
4433	Japan/PG-7055/2020	EPI_ISL_688160	2020-08-13	Asia / Japan	Asia / Japan	B.1.1.284	Pathogen Genomics Center, National Institute of Infectious Diseases	Pathogen Genomics Center, National Institute of Infectious Diseases	Tsuyoshi Sekizuka et al	for lineage analysis	already deposited
4434	Japan/PG-7056/2020	EPI_ISL_688161	2020-08-13	Asia / Japan	Asia / Japan	B.1.1.284	Pathogen Genomics Center, National Institute of Infectious Diseases	Pathogen Genomics Center, National Institute of Infectious Diseases	Tsuyoshi Sekizuka et al	for lineage analysis	already deposited
4435	Japan/PG-7057/2020	EPI_ISL_688162	2020-08-13	Asia / Japan	Asia / Japan	B.1.1.284	Pathogen Genomics Center, National Institute of Infectious Diseases	Pathogen Genomics Center, National Institute of Infectious Diseases	Tsuyoshi Sekizuka et al	for lineage analysis	already deposited
4436	Japan/PG-7058/2020	EPI_ISL_688163	2020-08-13	Asia / Japan	Asia / Japan	B.1.1.284	Pathogen Genomics Center, National Institute of Infectious Diseases	Pathogen Genomics Center, National Institute of Infectious Diseases	Tsuyoshi Sekizuka et al	for lineage analysis	already deposited
4437	Japan/PG-7059/2020	EPI_ISL_688164	2020-08-13	Asia / Japan	Asia / Japan	B.1.1.284	Pathogen Genomics Center, National Institute of Infectious Diseases	Pathogen Genomics Center, National Institute of Infectious Diseases	Tsuyoshi Sekizuka et al	for lineage analysis	already deposited
4438	Japan/PG-7060/2020	EPI_ISL_688165	2020-08-14	Asia / Japan	Asia / Japan	B.1.1.284	Pathogen Genomics Center, National Institute of Infectious Diseases	Pathogen Genomics Center, National Institute of Infectious Diseases	Tsuyoshi Sekizuka et al	for lineage analysis	already deposited
4439	Japan/PG-7061/2020	EPI_ISL_688166	2020-08-14	Asia / Japan	Asia / Japan	B.1.1.284	Pathogen Genomics Center, National Institute of Infectious Diseases	Pathogen Genomics Center, National Institute of Infectious Diseases	Tsuyoshi Sekizuka et al	for lineage analysis	already deposited
4440	Japan/PG-7062/2020	EPI_ISL_688167	2020-08-15	Asia / Japan	Asia / Japan	B.1.1.284	Pathogen Genomics Center, National Institute of Infectious Diseases	Pathogen Genomics Center, National Institute of Infectious Diseases	Tsuyoshi Sekizuka et al	for lineage analysis	already deposited
4441	Japan/PG-7063/2020	EPI_ISL_688168	2020-08-15	Asia / Japan	Asia / Japan	B.1.1.284	Pathogen Genomics Center, National Institute of Infectious Diseases	Pathogen Genomics Center, National Institute of Infectious Diseases	Tsuyoshi Sekizuka et al	for lineage analysis	already deposited
4442	Japan/PG-7064/2020	EPI_ISL_688169	2020-08-15	Asia / Japan	Asia / Japan	B.1.1.284	Pathogen Genomics Center, National Institute of Infectious Diseases	Pathogen Genomics Center, National Institute of Infectious Diseases	Tsuyoshi Sekizuka et al	for lineage analysis	already deposited
4443	Japan/PG-7065/2020	EPI_ISL_688170	2020-08-15	Asia / Japan	Asia / Japan	B.1.1.284	Pathogen Genomics Center, National Institute of Infectious Diseases	Pathogen Genomics Center, National Institute of Infectious Diseases	Tsuyoshi Sekizuka et al	for lineage analysis	already deposited
4444	Japan/PG-7066/2020	EPI_ISL_688171	2020-08-15	Asia / Japan	Asia / Japan	B.1.1.284	Pathogen Genomics Center, National Institute of Infectious Diseases	Pathogen Genomics Center, National Institute of Infectious Diseases	Tsuyoshi Sekizuka et al	for lineage analysis	already deposited
4445	Japan/PG-7067/2020	EPI_ISL_688172	2020-08-15	Asia / Japan	Asia / Japan	B.1.1.284	Pathogen Genomics Center, National Institute of Infectious Diseases	Pathogen Genomics Center, National Institute of Infectious Diseases	Tsuyoshi Sekizuka et al	for lineage analysis	already deposited
4446	Japan/PG-7068/2020	EPI_ISL_688173	2020-08-16	Asia / Japan	Asia / Japan	B.1.1.284	Pathogen Genomics Center, National Institute of Infectious Diseases	Pathogen Genomics Center, National Institute of Infectious Diseases	Tsuyoshi Sekizuka et al	for lineage analysis	already deposited
4447	Japan/PG-7069/2020	EPI_ISL_688174	2020-08-16	Asia / Japan	Asia / Japan	B.1.1.284	Pathogen Genomics Center, National Institute of Infectious Diseases	Pathogen Genomics Center, National Institute of Infectious Diseases	Tsuyoshi Sekizuka et al	for lineage analysis	already deposited
4448	Japan/PG-7070/2020	EPI_ISL_688175	2020-08-16	Asia / Japan	Asia / Japan	B.1.1.284	Pathogen Genomics Center, National Institute of Infectious Diseases	Pathogen Genomics Center, National Institute of Infectious Diseases	Tsuyoshi Sekizuka et al	for lineage analysis	already deposited
4449	Japan/PG-7071/2020	EPI_ISL_688176	2020-08-16	Asia / Japan	Asia / Japan	B.1.1.284	Pathogen Genomics Center, National Institute of Infectious Diseases	Pathogen Genomics Center, National Institute of Infectious Diseases	Tsuyoshi Sekizuka et al	for lineage analysis	already deposited
4450	Japan/PG-7072/2020	EPI_ISL_688177	2020-08-16	Asia / Japan	Asia / Japan	B.1.1.284	Pathogen Genomics Center, National Institute of Infectious Diseases	Pathogen Genomics Center, National Institute of Infectious Diseases	Tsuyoshi Sekizuka et al	for lineage analysis	already deposited
4451	Japan/PG-7073/2020	EPI_ISL_688178	2020-08-16	Asia / Japan	Asia / Japan	B.1.1.284	Pathogen Genomics Center, National Institute of Infectious Diseases	Pathogen Genomics Center, National Institute of Infectious Diseases	Tsuyoshi Sekizuka et al	for lineage analysis	already deposited
4452	Japan/PG-7074/2020	EPI_ISL_688179	2020-08-16	Asia / Japan	Asia / Japan	B.1.1.284	Pathogen Genomics Center, National Institute of Infectious Diseases	Pathogen Genomics Center, National Institute of Infectious Diseases	Tsuyoshi Sekizuka et al	for lineage analysis	already deposited
4453	Japan/PG-7075/2020	EPI_ISL_688180	2020-08-16	Asia / Japan	Asia / Japan	B.1.1.284	Pathogen Genomics Center, National Institute of Infectious Diseases	Pathogen Genomics Center, National Institute of Infectious Diseases	Tsuyoshi Sekizuka et al	for lineage analysis	already deposited
4454	Japan/PG-7076/2020	EPI_ISL_688181	2020-08-16	Asia / Japan	Asia / Japan	B.1.1.284	Pathogen Genomics Center, National Institute of Infectious Diseases	Pathogen Genomics Center, National Institute of Infectious Diseases	Tsuyoshi Sekizuka et al	for lineage analysis	already deposited
4455	Japan/PG-7077/2020	EPI_ISL_688182	2020-08-19	Asia / Japan	Asia / Japan	B.1.1.284	Pathogen Genomics Center, National Institute of Infectious Diseases	Pathogen Genomics Center, National Institute of Infectious Diseases	Tsuyoshi Sekizuka et al	for lineage analysis	already deposited
4456	Japan/PG-7078/2020	EPI_ISL_688183	2020-08-19	Asia / Japan	Asia / Japan	B.1.1.284	Pathogen Genomics Center, National Institute of Infectious Diseases	Pathogen Genomics Center, National Institute of Infectious Diseases	Tsuyoshi Sekizuka et al	for lineage analysis	already deposited
4457	Japan/PG-7079/2020	EPI_ISL_688184	2020-08-19	Asia / Japan	Asia / Japan	B.1.1.284	Pathogen Genomics Center, National Institute of Infectious Diseases	Pathogen Genomics Center, National Institute of Infectious Diseases	Tsuyoshi Sekizuka et al	for lineage analysis	already deposited
4458	Japan/PG-7080/2020	EPI_ISL_688185	2020-08-19	Asia / Japan	Asia / Japan	B.1.1.284	Pathogen Genomics Center, National Institute of Infectious Diseases	Pathogen Genomics Center, National Institute of Infectious Diseases	Tsuyoshi Sekizuka et al	for lineage analysis	already deposited
4459	Japan/PG-7081/2020	EPI_ISL_688186	2020-08-19	Asia / Japan	Asia / Japan	B.1.1.284	Pathogen Genomics Center, National Institute of Infectious Diseases	Pathogen Genomics Center, National Institute of Infectious Diseases	Tsuyoshi Sekizuka et al	for lineage analysis	already deposited
4460	Japan/PG-7082/2020	EPI_ISL_688187	2020-08-19	Asia / Japan	Asia / Japan	B.1.1.284	Pathogen Genomics Center, National Institute of Infectious Diseases	Pathogen Genomics Center, National Institute of Infectious Diseases	Tsuyoshi Sekizuka et al	for lineage analysis	already deposited
4461	Japan/PG-7083/2020	EPI_ISL_688188	2020-08-19	Asia / Japan	Asia / Japan	B.1.1.284	Pathogen Genomics Center, National Institute of Infectious Diseases	Pathogen Genomics Center, National Institute of Infectious Diseases	Tsuyoshi Sekizuka et al	for lineage analysis	already deposited
4462	Japan/PG-7084/2020	EPI_ISL_688189	2020-08-19	Asia / Japan	Asia / Japan	B.1.1.284	Pathogen Genomics Center, National Institute of Infectious Diseases	Pathogen Genomics Center, National Institute of Infectious Diseases	Tsuyoshi Sekizuka et al	for lineage analysis	already deposited
4463	Japan/PG-7085/2020	EPI_ISL_688190	2020-08-19	Asia / Japan	Asia / Japan	B.1.1.284	Pathogen Genomics Center, National Institute of Infectious Diseases	Pathogen Genomics Center, National Institute of Infectious Diseases	Tsuyoshi Sekizuka et al	for lineage analysis	already deposited
4464	Japan/PG-7086/2020	EPI_ISL_688191	2020-08-20	Asia / Japan	Asia / Japan	B.1.1.284	Pathogen Genomics Center, National Institute of Infectious Diseases	Pathogen Genomics Center, National Institute of Infectious Diseases	Tsuyoshi Sekizuka et al	for lineage analysis	already deposited
4465	Japan/PG-7087/2020	EPI_ISL_688192	2020-08-20	Asia / Japan	Asia / Japan	B.1.1.284	Pathogen Genomics Center, National Institute of Infectious Diseases	Pathogen Genomics Center, National Institute of Infectious Diseases	Tsuyoshi Sekizuka et al	for lineage analysis	already deposited
4466	Japan/PG-7088/2020	EPI_ISL_688193	2020-08-20	Asia / Japan	Asia / Japan	B.1.1.284	Pathogen Genomics Center, National Institute of Infectious Diseases	Pathogen Genomics Center, National Institute of Infectious Diseases	Tsuyoshi Sekizuka et al	for lineage analysis	already deposited
4467	Japan/PG-7089/2020	EPI_ISL_688194	2020-08-20	Asia / Japan	Asia / Japan	B.1.1.284	Pathogen Genomics Center, National Institute of Infectious Diseases	Pathogen Genomics Center, National Institute of Infectious Diseases	Tsuyoshi Sekizuka et al	for lineage analysis	already deposited
4468	Japan/PG-7090/2020	EPI_ISL_688195	2020-08-20	Asia / Japan	Asia / Japan	B.1.1.284	Pathogen Genomics Center, National Institute of Infectious Diseases	Pathogen Genomics Center, National Institute of Infectious Diseases	Tsuyoshi Sekizuka et al	for lineage analysis	already deposited
4469	Japan/PG-7091/2020	EPI_ISL_688196	2020-08-20	Asia / Japan	Asia / Japan	B.1.1.284	Pathogen Genomics Center, National Institute of Infectious Diseases	Pathogen Genomics Center, National Institute of Infectious Diseases	Tsuyoshi Sekizuka et al	for lineage analysis	already deposited
4470	Japan/PG-7092/2020	EPI_ISL_688197	2020-08-21	Asia / Japan	Asia / Japan	B.1.1.284	Pathogen Genomics Center, National Institute of Infectious Diseases	Pathogen Genomics Center, National Institute of Infectious Diseases	Tsuyoshi Sekizuka et al	for lineage analysis	already deposited
4471	Japan/PG-7093/2020	EPI_ISL_688198	2020-08-21	Asia / Japan	Asia / Japan	B.1.1.284	Pathogen Genomics Center, National Institute of Infectious Diseases	Pathogen Genomics Center, National Institute of Infectious Diseases	Tsuyoshi Sekizuka et al	for lineage analysis	already deposited
4472	Japan/PG-7094/2020	EPI_ISL_688199	2020-08-21	Asia / Japan	Asia / Japan	B.1.1.284	Pathogen Genomics Center, National Institute of Infectious Diseases	Pathogen Genomics Center, National Institute of Infectious Diseases	Tsuyoshi Sekizuka et al	for lineage analysis	already deposited
4473	Japan/PG-7095/2020	EPI_ISL_688200	2020-08-21	Asia / Japan	Asia / Japan	B.1.1.284	Pathogen Genomics Center, National Institute of Infectious Diseases	Pathogen Genomics Center, National Institute of Infectious Diseases	Tsuyoshi Sekizuka et al	for lineage analysis	already deposited
4474	Japan/PG-7096/2020	EPI_ISL_688201	2020-08-21	Asia / Japan	Asia / Japan	B.1.1.284	Pathogen Genomics Center, National Institute of Infectious Diseases	Pathogen Genomics Center, National Institute of Infectious Diseases	Tsuyoshi Sekizuka et al	for lineage analysis	already deposited
4475	Japan/PG-7097/2020	EPI_ISL_688202	2020-08-21	Asia / Japan	Asia / Japan	B.1.1.284	Pathogen Genomics Center, National Institute of Infectious Diseases	Pathogen Genomics Center, National Institute of Infectious Diseases	Tsuyoshi Sekizuka et al	for lineage analysis	already deposited
4476	Japan/PG-7098/2020	EPI_ISL_688203	2020-08-21	Asia / Japan	Asia / Japan	B.1.1.284	Pathogen Genomics Center, National Institute of Infectious Diseases	Pathogen Genomics Center, National Institute of Infectious Diseases	Tsuyoshi Sekizuka et al	for lineage analysis	already deposited
4477	Japan/PG-7099/2020	EPI_ISL_688204	2020-08-22	Asia / Japan	Asia / Japan	B.1.1.284	Pathogen Genomics Center, National Institute of Infectious Diseases	Pathogen Genomics Center, National Institute of Infectious Diseases	Tsuyoshi Sekizuka et al	for lineage analysis	already deposited
4478	Japan/PG-7100/2020	EPI_ISL_688205	2020-08-22	Asia / Japan	Asia / Japan	B.1.1.284	Pathogen Genomics Center, National Institute of Infectious Diseases	Pathogen Genomics Center, National Institute of Infectious Diseases	Tsuyoshi Sekizuka et al	for lineage analysis	already deposited
4479	Japan/PG-7101/2020	EPI_ISL_688206	2020-08-22	Asia / Japan	Asia / Japan	B.1.1.284	Pathogen Genomics Center, National Institute of Infectious Diseases	Pathogen Genomics Center, National Institute of Infectious Diseases	Tsuyoshi Sekizuka et al	for lineage analysis	already deposited
4480	Japan/PG-7102/2020	EPI_ISL_688207	2020-08-22	Asia / Japan	Asia / Japan	B.1.1.284	Pathogen Genomics Center, National Institute of Infectious Diseases	Pathogen Genomics Center, National Institute of Infectious Diseases	Tsuyoshi Sekizuka et al	for lineage analysis	already deposited
4481	Japan/PG-7103/2020	EPI_ISL_688208	2020-08-23	Asia / Japan	Asia / Japan	B.1.1.284	Pathogen Genomics Center, National Institute of Infectious Diseases	Pathogen Genomics Center, National Institute of Infectious Diseases	Tsuyoshi Sekizuka et al	for lineage analysis	already deposited
4482	Japan/PG-7104/2020	EPI_ISL_688209	2020-08-23	Asia / Japan	Asia / Japan	B.1.1.284	Pathogen Genomics Center, National Institute of Infectious Diseases	Pathogen Genomics Center, National Institute of Infectious Diseases	Tsuyoshi Sekizuka et al	for lineage analysis	already deposited
4483	Japan/PG-7105/2020	EPI_ISL_688210	2020-08-24	Asia / Japan	Asia / Japan	B.1.1.284	Pathogen Genomics Center, National Institute of Infectious Diseases	Pathogen Genomics Center, National Institute of Infectious Diseases	Tsuyoshi Sekizuka et al	for lineage analysis	already deposited
4484	Japan/PG-7106/2020	EPI_ISL_688211	2020-08-24	Asia / Japan	Asia / Japan	B.1.1.284	Pathogen Genomics Center, National Institute of Infectious Diseases	Pathogen Genomics Center, National Institute of Infectious Diseases	Tsuyoshi Sekizuka et al	for lineage analysis	already deposited
4485	Japan/PG-7107/2020	EPI_ISL_688212	2020-08-24	Asia / Japan	Asia / Japan	B.1.1.284	Pathogen Genomics Center, National Institute of Infectious Diseases	Pathogen Genomics Center, National Institute of Infectious Diseases	Tsuyoshi Sekizuka et al	for lineage analysis	already deposited
4486	Japan/PG-7108/2020	EPI_ISL_688213	2020-08-24	Asia / Japan	Asia / Japan	B.1.1.284	Pathogen Genomics Center, National Institute of Infectious Diseases	Pathogen Genomics Center, National Institute of Infectious Diseases	Tsuyoshi Sekizuka et al	for lineage analysis	already deposited
4487	Japan/PG-7109/2020	EPI_ISL_688214	2020-08-25	Asia / Japan	Asia / Japan	B.1.1.284	Pathogen Genomics Center, National Institute of Infectious Diseases	Pathogen Genomics Center, National Institute of Infectious Diseases	Tsuyoshi Sekizuka et al	for lineage analysis	already deposited
4488	Japan/PG-7110/2020	EPI_ISL_688215	2020-08-25	Asia / Japan	Asia / Japan	B.1.1.284	Pathogen Genomics Center, National Institute of Infectious Diseases	Pathogen Genomics Center, National Institute of Infectious Diseases	Tsuyoshi Sekizuka et al	for lineage analysis	already deposited
4489	Japan/PG-7111/2020	EPI_ISL_688216	2020-08-25	Asia / Japan	Asia / Japan	B.1.1.284	Pathogen Genomics Center, National Institute of Infectious Diseases	Pathogen Genomics Center, National Institute of Infectious Diseases	Tsuyoshi Sekizuka et al	for lineage analysis	already deposited
4490	Japan/PG-7112/2020	EPI_ISL_688217	2020-08-25	Asia / Japan	Asia / Japan	B.1.1.284	Pathogen Genomics Center, National Institute of Infectious Diseases	Pathogen Genomics Center, National Institute of Infectious Diseases	Tsuyoshi Sekizuka et al	for lineage analysis	already deposited
4491	Japan/PG-7113/2020	EPI_ISL_688218	2020-08-25	Asia / Japan	Asia / Japan	B.1.1.284	Pathogen Genomics Center, National Institute of Infectious Diseases	Pathogen Genomics Center, National Institute of Infectious Diseases	Tsuyoshi Sekizuka et al	for lineage analysis	already deposited
4492	Japan/PG-7114/2020	EPI_ISL_688219	2020-08-25	Asia / Japan	Asia / Japan	B.1.1.284	Pathogen Genomics Center, National Institute of Infectious Diseases	Pathogen Genomics Center, National Institute of Infectious Diseases	Tsuyoshi Sekizuka et al	for lineage analysis	already deposited
4493	Japan/PG-7115/2020	EPI_ISL_688220	2020-08-25	Asia / Japan	Asia / Japan	B.1.1.284	Pathogen Genomics Center, National Institute of Infectious Diseases	Pathogen Genomics Center, National Institute of Infectious Diseases	Tsuyoshi Sekizuka et al	for lineage analysis	already deposited
4494	Japan/PG-7116/2020	EPI_ISL_688221	2020-08-26	Asia / Japan	Asia / Japan	B.1.1.284	Pathogen Genomics Center, National Institute of Infectious Diseases	Pathogen Genomics Center, National Institute of Infectious Diseases	Tsuyoshi Sekizuka et al	for lineage analysis	already deposited
4495	Japan/PG-7117/2020	EPI_ISL_688222	2020-08-27	Asia / Japan	Asia / Japan	B.1.1.284	Pathogen Genomics Center, National Institute of Infectious Diseases	Pathogen Genomics Center, National Institute of Infectious Diseases	Tsuyoshi Sekizuka et al	for lineage analysis	already deposited
4496	Japan/PG-7118/2020	EPI_ISL_688223	2020-08-27	Asia / Japan	Asia / Japan	B.1.1.284	Pathogen Genomics Center, National Institute of Infectious Diseases	Pathogen Genomics Center, National Institute of Infectious Diseases	Tsuyoshi Sekizuka et al	for lineage analysis	already deposited
4497	Japan/PG-7119/2020	EPI_ISL_688224	2020-08-27	Asia / Japan	Asia / Japan	B.1.1.284	Pathogen Genomics Center, National Institute of Infectious Diseases	Pathogen Genomics Center, National Institute of Infectious Diseases	Tsuyoshi Sekizuka et al	for lineage analysis	already deposited
4498	Japan/PG-7120/2020	EPI_ISL_688225	2020-08-28	Asia / Japan	Asia / Japan	B.1.1.284	Pathogen Genomics Center, National Institute of Infectious Diseases	Pathogen Genomics Center, National Institute of Infectious Diseases	Tsuyoshi Sekizuka et al	for lineage analysis	already deposited
4499	Japan/PG-7121/2020	EPI_ISL_688226	2020-08-28	Asia / Japan	Asia / Japan	B.1.1.284	Pathogen Genomics Center, National Institute of Infectious Diseases	Pathogen Genomics Center, National Institute of Infectious Diseases	Tsuyoshi Sekizuka et al	for lineage analysis	already deposited
4500	Japan/PG-7122/2020	EPI_ISL_688227	2020-08-28	Asia / Japan	Asia / Japan	B.1.1.284	Pathogen Genomics Center, National Institute of Infectious Diseases	Pathogen Genomics Center, National Institute of Infectious Diseases	Tsuyoshi Sekizuka et al	for lineage analysis	already deposited
4501	Japan/PG-7123/2020	EPI_ISL_688228	2020-08-28	Asia / Japan	Asia / Japan	B.1.1.284	Pathogen Genomics Center, National Institute of Infectious Diseases	Pathogen Genomics Center, National Institute of Infectious Diseases	Tsuyoshi Sekizuka et al	for lineage analysis	already deposited
4502	Japan/PG-7124/2020	EPI_ISL_688229	2020-08-28	Asia / Japan	Asia / Japan	B.1.1.284	Pathogen Genomics Center, National Institute of Infectious Diseases	Pathogen Genomics Center, National Institute of Infectious Diseases	Tsuyoshi Sekizuka et al	for lineage analysis	already deposited
4503	Japan/PG-7125/2020	EPI_ISL_688230	2020-08-28	Asia / Japan	Asia / Japan	B.1.1.284	Pathogen Genomics Center, National Institute of Infectious Diseases	Pathogen Genomics Center, National Institute of Infectious Diseases	Tsuyoshi Sekizuka et al	for lineage analysis	already deposited
4504	Japan/PG-7126/2020	EPI_ISL_688231	2020-08-28	Asia / Japan	Asia / Japan	B.1.1.284	Pathogen Genomics Center, National Institute of Infectious Diseases	Pathogen Genomics Center, National Institute of Infectious Diseases	Tsuyoshi Sekizuka et al	for lineage analysis	already deposited
4505	Japan/PG-7127/2020	EPI_ISL_688232	2020-08-28	Asia / Japan	Asia / Japan	B.1.1.284	Pathogen Genomics Center, National Institute of Infectious Diseases	Pathogen Genomics Center, National Institute of Infectious Diseases	Tsuyoshi Sekizuka et al	for lineage analysis	already deposited
4506	Japan/PG-7128/2020	EPI_ISL_688233	2020-08-29	Asia / Japan	Asia / Japan	B.1.1.284	Pathogen Genomics Center, National Institute of Infectious Diseases	Pathogen Genomics Center, National Institute of Infectious Diseases	Tsuyoshi Sekizuka et al	for lineage analysis	already deposited
4507	Japan/PG-7129/2020	EPI_ISL_688234	2020-08-29	Asia / Japan	Asia / Japan	B.1.1.284	Pathogen Genomics Center, National Institute of Infectious Diseases	Pathogen Genomics Center, National Institute of Infectious Diseases	Tsuyoshi Sekizuka et al	for lineage analysis	already deposited
4508	Japan/PG-7130/2020	EPI_ISL_688235	2020-08-29	Asia / Japan	Asia / Japan	B.1.1.284	Pathogen Genomics Center, National Institute of Infectious Diseases	Pathogen Genomics Center, National Institute of Infectious Diseases	Tsuyoshi Sekizuka et al	for lineage analysis	already deposited
4509	Japan/PG-7131/2020	EPI_ISL_688236	2020-08-29	Asia / Japan	Asia / Japan	B.1.1.284	Pathogen Genomics Center, National Institute of Infectious Diseases	Pathogen Genomics Center, National Institute of Infectious Diseases	Tsuyoshi Sekizuka et al	for lineage analysis	already deposited
4510	Japan/PG-7132/2020	EPI_ISL_688237	2020-08-29	Asia / Japan	Asia / Japan	B.1.1.284	Pathogen Genomics Center, National Institute of Infectious Diseases	Pathogen Genomics Center, National Institute of Infectious Diseases	Tsuyoshi Sekizuka et al	for lineage analysis	already deposited
4511	Japan/PG-7133/2020	EPI_ISL_688238	2020-08-29	Asia / Japan	Asia / Japan	B.1.1.284	Pathogen Genomics Center, National Institute of Infectious Diseases	Pathogen Genomics Center, National Institute of Infectious Diseases	Tsuyoshi Sekizuka et al	for lineage analysis	already deposited
4512	Japan/PG-7134/2020	EPI_ISL_688239	2020-08-30	Asia / Japan	Asia / Japan	B.1.1.284	Pathogen Genomics Center, National Institute of Infectious Diseases	Pathogen Genomics Center, National Institute of Infectious Diseases	Tsuyoshi Sekizuka et al	for lineage analysis	already deposited
4513	Japan/PG-7135/2020	EPI_ISL_688240	2020-08-30	Asia / Japan	Asia / Japan	B.1.1.284	Pathogen Genomics Center, National Institute of Infectious Diseases	Pathogen Genomics Center, National Institute of Infectious Diseases	Tsuyoshi Sekizuka et al	for lineage analysis	already deposited
4514	Japan/PG-7136/2020	EPI_ISL_688241	2020-08-30	Asia / Japan	Asia / Japan	B.1.1.284	Pathogen Genomics Center, National Institute of Infectious Diseases	Pathogen Genomics Center, National Institute of Infectious Diseases	Tsuyoshi Sekizuka et al	for lineage analysis	already deposited
4515	Japan/PG-7137/2020	EPI_ISL_688242	2020-08-30	Asia / Japan	Asia / Japan	B.1.1.214	Pathogen Genomics Center, National Institute of Infectious Diseases	Pathogen Genomics Center, National Institute of Infectious Diseases	Tsuyoshi Sekizuka et al	for lineage analysis	already deposited
4516	Japan/PG-7138/2020	EPI_ISL_688243	2020-08-30	Asia / Japan	Asia / Japan	B.1.1.214	Pathogen Genomics Center, National Institute of Infectious Diseases	Pathogen Genomics Center, National Institute of Infectious Diseases	Tsuyoshi Sekizuka et al	for lineage analysis	already deposited
4517	Japan/PG-7139/2020	EPI_ISL_688244	2020-08-30	Asia / Japan	Asia / Japan	B.1.1.284	Pathogen Genomics Center, National Institute of Infectious Diseases	Pathogen Genomics Center, National Institute of Infectious Diseases	Tsuyoshi Sekizuka et al	for lineage analysis	already deposited
4518	Japan/PG-7140/2020	EPI_ISL_688245	2020-08-30	Asia / Japan	Asia / Japan	B.1.1.284	Pathogen Genomics Center, National Institute of Infectious Diseases	Pathogen Genomics Center, National Institute of Infectious Diseases	Tsuyoshi Sekizuka et al	for lineage analysis	already deposited
4519	Japan/PG-7141/2020	EPI_ISL_688246	2020-08-30	Asia / Japan	Asia / Japan	B.1.1.284	Pathogen Genomics Center, National Institute of Infectious Diseases	Pathogen Genomics Center, National Institute of Infectious Diseases	Tsuyoshi Sekizuka et al	for lineage analysis	already deposited
4520	Japan/PG-7142/2020	EPI_ISL_688247	2020-08-31	Asia / Japan	Asia / Japan	B.1.1.284	Pathogen Genomics Center, National Institute of Infectious Diseases	Pathogen Genomics Center, National Institute of Infectious Diseases	Tsuyoshi Sekizuka et al	for lineage analysis	already deposited
4521	Japan/PG-7143/2020	EPI_ISL_688248	2020-08-31	Asia / Japan	Asia / Japan	B.1.1.284	Pathogen Genomics Center, National Institute of Infectious Diseases	Pathogen Genomics Center, National Institute of Infectious Diseases	Tsuyoshi Sekizuka et al	for lineage analysis	already deposited
4522	Japan/PG-7144/2020	EPI_ISL_688249	2020-08-31	Asia / Japan	Asia / Japan	B.1.1.135	Pathogen Genomics Center, National Institute of Infectious Diseases	Pathogen Genomics Center, National Institute of Infectious Diseases	Tsuyoshi Sekizuka et al	for lineage analysis	already deposited
4523	Japan/PG-7145/2020	EPI_ISL_688250	2020-08-31	Asia / Japan	Asia / Japan	B.1.1.284	Pathogen Genomics Center, National Institute of Infectious Diseases	Pathogen Genomics Center, National Institute of Infectious Diseases	Tsuyoshi Sekizuka et al	for lineage analysis	already deposited
4524	Japan/PG-7146/2020	EPI_ISL_688251	2020-09-03	Asia / Japan	Asia / Japan	B.1.1.284	Pathogen Genomics Center, National Institute of Infectious Diseases	Pathogen Genomics Center, National Institute of Infectious Diseases	Tsuyoshi Sekizuka et al	for lineage analysis	already deposited
4525	Japan/PG-7147/2020	EPI_ISL_688252	2020-09-03	Asia / Japan	Asia / Japan	B.1.1.284	Pathogen Genomics Center, National Institute of Infectious Diseases	Pathogen Genomics Center, National Institute of Infectious Diseases	Tsuyoshi Sekizuka et al	for lineage analysis	already deposited
4526	Japan/PG-7148/2020	EPI_ISL_688253	2020-09-03	Asia / Japan	Asia / Japan	B.1.1.284	Pathogen Genomics Center, National Institute of Infectious Diseases	Pathogen Genomics Center, National Institute of Infectious Diseases	Tsuyoshi Sekizuka et al	for lineage analysis	already deposited
4527	Japan/PG-7149/2020	EPI_ISL_688254	2020-09-03	Asia / Japan	Asia / Japan	B.1.1.284	Pathogen Genomics Center, National Institute of Infectious Diseases	Pathogen Genomics Center, National Institute of Infectious Diseases	Tsuyoshi Sekizuka et al	for lineage analysis	already deposited
4528	Japan/PG-7150/2020	EPI_ISL_688255	2020-09-03	Asia / Japan	Asia / Japan	B.1.1.284	Pathogen Genomics Center, National Institute of Infectious Diseases	Pathogen Genomics Center, National Institute of Infectious Diseases	Tsuyoshi Sekizuka et al	for lineage analysis	already deposited
4529	Japan/PG-7151/2020	EPI_ISL_688256	2020-09-03	Asia / Japan	Asia / Japan	B.1.1.284	Pathogen Genomics Center, National Institute of Infectious Diseases	Pathogen Genomics Center, National Institute of Infectious Diseases	Tsuyoshi Sekizuka et al	for lineage analysis	already deposited
4530	Japan/PG-7152/2020	EPI_ISL_688257	2020-09-03	Asia / Japan	Asia / Japan	B.1.1.284	Pathogen Genomics Center, National Institute of Infectious Diseases	Pathogen Genomics Center, National Institute of Infectious Diseases	Tsuyoshi Sekizuka et al	for lineage analysis	already deposited
4531	Japan/PG-7153/2020	EPI_ISL_688258	2020-09-03	Asia / Japan	Asia / Japan	B.1.1.284	Pathogen Genomics Center, National Institute of Infectious Diseases	Pathogen Genomics Center, National Institute of Infectious Diseases	Tsuyoshi Sekizuka et al	for lineage analysis	already deposited
4532	Japan/PG-7154/2020	EPI_ISL_688259	2020-09-03	Asia / Japan	Asia / Japan	B.1.1.284	Pathogen Genomics Center, National Institute of Infectious Diseases	Pathogen Genomics Center, National Institute of Infectious Diseases	Tsuyoshi Sekizuka et al	for lineage analysis	already deposited
4533	Japan/PG-7155/2020	EPI_ISL_688260	2020-09-04	Asia / Japan	Asia / Japan	B.1.1.284	Pathogen Genomics Center, National Institute of Infectious Diseases	Pathogen Genomics Center, National Institute of Infectious Diseases	Tsuyoshi Sekizuka et al	for lineage analysis	already deposited
4534	Japan/PG-7156/2020	EPI_ISL_688261	2020-09-04	Asia / Japan	Asia / Japan	B.1.1.284	Pathogen Genomics Center, National Institute of Infectious Diseases	Pathogen Genomics Center, National Institute of Infectious Diseases	Tsuyoshi Sekizuka et al	for lineage analysis	already deposited
4535	Japan/PG-7157/2020	EPI_ISL_688262	2020-09-04	Asia / Japan	Asia / Japan	B.1.1.284	Pathogen Genomics Center, National Institute of Infectious Diseases	Pathogen Genomics Center, National Institute of Infectious Diseases	Tsuyoshi Sekizuka et al	for lineage analysis	already deposited
4536	Japan/PG-7158/2020	EPI_ISL_688263	2020-09-05	Asia / Japan	Asia / Japan	B.1.1.284	Pathogen Genomics Center, National Institute of Infectious Diseases	Pathogen Genomics Center, National Institute of Infectious Diseases	Tsuyoshi Sekizuka et al	for lineage analysis	already deposited
4537	Japan/PG-7159/2020	EPI_ISL_688264	2020-09-05	Asia / Japan	Asia / Japan	B.1.1.284	Pathogen Genomics Center, National Institute of Infectious Diseases	Pathogen Genomics Center, National Institute of Infectious Diseases	Tsuyoshi Sekizuka et al	for lineage analysis	already deposited
4538	Japan/PG-7160/2020	EPI_ISL_688265	2020-09-05	Asia / Japan	Asia / Japan	B.1.1.284	Pathogen Genomics Center, National Institute of Infectious Diseases	Pathogen Genomics Center, National Institute of Infectious Diseases	Tsuyoshi Sekizuka et al	for lineage analysis	already deposited
4539	Japan/PG-7161/2020	EPI_ISL_688266	2020-09-06	Asia / Japan	Asia / Japan	B.1.1.284	Pathogen Genomics Center, National Institute of Infectious Diseases	Pathogen Genomics Center, National Institute of Infectious Diseases	Tsuyoshi Sekizuka et al	for lineage analysis	already deposited
4540	Japan/PG-7162/2020	EPI_ISL_688267	2020-09-06	Asia / Japan	Asia / Japan	B.1.1.284	Pathogen Genomics Center, National Institute of Infectious Diseases	Pathogen Genomics Center, National Institute of Infectious Diseases	Tsuyoshi Sekizuka et al	for lineage analysis	already deposited
4541	Japan/PG-7163/2020	EPI_ISL_688268	2020-09-06	Asia / Japan	Asia / Japan	B.1.1.284	Pathogen Genomics Center, National Institute of Infectious Diseases	Pathogen Genomics Center, National Institute of Infectious Diseases	Tsuyoshi Sekizuka et al	for lineage analysis	already deposited
4542	Japan/PG-7164/2020	EPI_ISL_688269	2020-07-16	Asia / Japan	Asia / Japan	B.1.1.284	Pathogen Genomics Center, National Institute of Infectious Diseases	Pathogen Genomics Center, National Institute of Infectious Diseases	Tsuyoshi Sekizuka et al	for lineage analysis	already deposited
4543	Japan/PG-7165/2020	EPI_ISL_688270	2020-07-16	Asia / Japan	Asia / Japan	B.1.1.284	Pathogen Genomics Center, National Institute of Infectious Diseases	Pathogen Genomics Center, National Institute of Infectious Diseases	Tsuyoshi Sekizuka et al	for lineage analysis	already deposited
4544	Japan/PG-7166/2020	EPI_ISL_688271	2020-07-16	Asia / Japan	Asia / Japan	B.1.1.284	Pathogen Genomics Center, National Institute of Infectious Diseases	Pathogen Genomics Center, National Institute of Infectious Diseases	Tsuyoshi Sekizuka et al	for lineage analysis	already deposited
4545	Japan/PG-7167/2020	EPI_ISL_688272	2020-07-17	Asia / Japan	Asia / Japan	B.1.1.284	Pathogen Genomics Center, National Institute of Infectious Diseases	Pathogen Genomics Center, National Institute of Infectious Diseases	Tsuyoshi Sekizuka et al	for lineage analysis	already deposited
4546	Japan/PG-7168/2020	EPI_ISL_688273	2020-07-22	Asia / Japan	Asia / Japan	B.1.1.284	Pathogen Genomics Center, National Institute of Infectious Diseases	Pathogen Genomics Center, National Institute of Infectious Diseases	Tsuyoshi Sekizuka et al	for lineage analysis	already deposited
4547	Japan/PG-7169/2020	EPI_ISL_688274	2020-07-22	Asia / Japan	Asia / Japan	B.1.1.284	Pathogen Genomics Center, National Institute of Infectious Diseases	Pathogen Genomics Center, National Institute of Infectious Diseases	Tsuyoshi Sekizuka et al	for lineage analysis	already deposited
4548	Japan/PG-7170/2020	EPI_ISL_688275	2020-07-26	Asia / Japan	Asia / Japan	B.1.1.284	Pathogen Genomics Center, National Institute of Infectious Diseases	Pathogen Genomics Center, National Institute of Infectious Diseases	Tsuyoshi Sekizuka et al	for lineage analysis	already deposited
4549	Japan/PG-7171/2020	EPI_ISL_688276	2020-07-27	Asia / Japan	Asia / Japan	B.1.1.284	Pathogen Genomics Center, National Institute of Infectious Diseases	Pathogen Genomics Center, National Institute of Infectious Diseases	Tsuyoshi Sekizuka et al	for lineage analysis	already deposited
4550	Japan/PG-7172/2020	EPI_ISL_688277	2020-07-29	Asia / Japan	Asia / Japan	B.1.1.284	Pathogen Genomics Center, National Institute of Infectious Diseases	Pathogen Genomics Center, National Institute of Infectious Diseases	Tsuyoshi Sekizuka et al	for lineage analysis	already deposited
4551	Japan/PG-7173/2020	EPI_ISL_688278	2020-07-29	Asia / Japan	Asia / Japan	B.1.1.284	Pathogen Genomics Center, National Institute of Infectious Diseases	Pathogen Genomics Center, National Institute of Infectious Diseases	Tsuyoshi Sekizuka et al	for lineage analysis	already deposited
4552	Japan/PG-7174/2020	EPI_ISL_688279	2020-07-31	Asia / Japan	Asia / Japan	B.1.1.284	Pathogen Genomics Center, National Institute of Infectious Diseases	Pathogen Genomics Center, National Institute of Infectious Diseases	Tsuyoshi Sekizuka et al	for lineage analysis	already deposited
4553	Japan/PG-7175/2020	EPI_ISL_688280	2020-07-31	Asia / Japan	Asia / Japan	B.1.1.284	Pathogen Genomics Center, National Institute of Infectious Diseases	Pathogen Genomics Center, National Institute of Infectious Diseases	Tsuyoshi Sekizuka et al	for lineage analysis	already deposited
4554	Japan/PG-7176/2020	EPI_ISL_688281	2020-08-04	Asia / Japan	Asia / Japan	B.1.1.284	Pathogen Genomics Center, National Institute of Infectious Diseases	Pathogen Genomics Center, National Institute of Infectious Diseases	Tsuyoshi Sekizuka et al	for lineage analysis	already deposited
4555	Japan/PG-7177/2020	EPI_ISL_688282	2020-08-06	Asia / Japan	Asia / Japan	B.1.1.284	Pathogen Genomics Center, National Institute of Infectious Diseases	Pathogen Genomics Center, National Institute of Infectious Diseases	Tsuyoshi Sekizuka et al	for lineage analysis	already deposited
4556	Japan/PG-7178/2020	EPI_ISL_688283	2020-08-06	Asia / Japan	Asia / Japan	B.1.1.284	Pathogen Genomics Center, National Institute of Infectious Diseases	Pathogen Genomics Center, National Institute of Infectious Diseases	Tsuyoshi Sekizuka et al	for lineage analysis	already deposited
4557	Japan/PG-7179/2020	EPI_ISL_688284	2020-07-01	Asia / Japan	Asia / Japan	B.1.1.284	Saitama Prefectural Institute of Public Health	Pathogen Genomics Center, National Institute of Infectious Diseases	Tsuyoshi Sekizuka et al	for lineage analysis	already deposited
4558	Japan/PG-7180/2020	EPI_ISL_688285	2020-07-03	Asia / Japan	Asia / Japan	B.1.1.284	Saitama Prefectural Institute of Public Health	Pathogen Genomics Center, National Institute of Infectious Diseases	Tsuyoshi Sekizuka et al	for lineage analysis	already deposited
4559	Japan/PG-7181/2020	EPI_ISL_688286	2020-07-03	Asia / Japan	Asia / Japan	B.1.1.284	Saitama Prefectural Institute of Public Health	Pathogen Genomics Center, National Institute of Infectious Diseases	Tsuyoshi Sekizuka et al	for lineage analysis	already deposited
4560	Japan/PG-7182/2020	EPI_ISL_688287	2020-07-06	Asia / Japan	Asia / Japan	B.1.1.284	Saitama Prefectural Institute of Public Health	Pathogen Genomics Center, National Institute of Infectious Diseases	Tsuyoshi Sekizuka et al	for lineage analysis	already deposited
4561	Japan/PG-7184/2020	EPI_ISL_688288	2020-07-10	Asia / Japan	Asia / Japan	B.1.1.284	Saitama Prefectural Institute of Public Health	Pathogen Genomics Center, National Institute of Infectious Diseases	Tsuyoshi Sekizuka et al	for lineage analysis	already deposited
4562	Japan/PG-7185/2020	EPI_ISL_688289	2020-07-11	Asia / Japan	Asia / Japan	B.1.1.284	Saitama Prefectural Institute of Public Health	Pathogen Genomics Center, National Institute of Infectious Diseases	Tsuyoshi Sekizuka et al	for lineage analysis	already deposited
4563	Japan/PG-7186/2020	EPI_ISL_688290	2020-07-13	Asia / Japan	Asia / Japan	B.1.1.284	Saitama Prefectural Institute of Public Health	Pathogen Genomics Center, National Institute of Infectious Diseases	Tsuyoshi Sekizuka et al	for lineage analysis	already deposited
4564	Japan/PG-7187/2020	EPI_ISL_688291	2020-07-13	Asia / Japan	Asia / Japan	B.1.1.135	Saitama Prefectural Institute of Public Health	Pathogen Genomics Center, National Institute of Infectious Diseases	Tsuyoshi Sekizuka et al	for lineage analysis	already deposited
4565	Japan/PG-7188/2020	EPI_ISL_688292	2020-07-14	Asia / Japan	Asia / Japan	B.1.1.284	Saitama Prefectural Institute of Public Health	Pathogen Genomics Center, National Institute of Infectious Diseases	Tsuyoshi Sekizuka et al	for lineage analysis	already deposited
4566	Japan/PG-7189/2020	EPI_ISL_688293	2020-07-15	Asia / Japan	Asia / Japan	B.1.1.284	Saitama Prefectural Institute of Public Health	Pathogen Genomics Center, National Institute of Infectious Diseases	Tsuyoshi Sekizuka et al	for lineage analysis	already deposited
4567	Japan/PG-7190/2020	EPI_ISL_688294	2020-07-15	Asia / Japan	Asia / Japan	B.1.1.284	Saitama Prefectural Institute of Public Health	Pathogen Genomics Center, National Institute of Infectious Diseases	Tsuyoshi Sekizuka et al	for lineage analysis	already deposited
4568	Japan/PG-7191/2020	EPI_ISL_688295	2020-07-15	Asia / Japan	Asia / Japan	B.1.1.284	Saitama Prefectural Institute of Public Health	Pathogen Genomics Center, National Institute of Infectious Diseases	Tsuyoshi Sekizuka et al	for lineage analysis	already deposited
4569	Japan/PG-7192/2020	EPI_ISL_688296	2020-07-15	Asia / Japan	Asia / Japan	B.1.1.284	Saitama Prefectural Institute of Public Health	Pathogen Genomics Center, National Institute of Infectious Diseases	Tsuyoshi Sekizuka et al	for lineage analysis	already deposited
4570	Japan/PG-7193/2020	EPI_ISL_688297	2020-07-15	Asia / Japan	Asia / Japan	B.1.1.284	Saitama Prefectural Institute of Public Health	Pathogen Genomics Center, National Institute of Infectious Diseases	Tsuyoshi Sekizuka et al	for lineage analysis	already deposited
4571	Japan/PG-7194/2020	EPI_ISL_688298	2020-07-15	Asia / Japan	Asia / Japan	B.1.1.284	Saitama Prefectural Institute of Public Health	Pathogen Genomics Center, National Institute of Infectious Diseases	Tsuyoshi Sekizuka et al	for lineage analysis	already deposited
4572	Japan/PG-7195/2020	EPI_ISL_688299	2020-07-14	Asia / Japan	Asia / Japan	B.1.1.284	Saitama Prefectural Institute of Public Health	Pathogen Genomics Center, National Institute of Infectious Diseases	Tsuyoshi Sekizuka et al	for lineage analysis	already deposited
4573	Japan/PG-7196/2020	EPI_ISL_688300	2020-07-15	Asia / Japan	Asia / Japan	B.1.1.284	Saitama Prefectural Institute of Public Health	Pathogen Genomics Center, National Institute of Infectious Diseases	Tsuyoshi Sekizuka et al	for lineage analysis	already deposited
4574	Japan/PG-7197/2020	EPI_ISL_688301	2020-07-16	Asia / Japan	Asia / Japan	B.1.1.284	Saitama Prefectural Institute of Public Health	Pathogen Genomics Center, National Institute of Infectious Diseases	Tsuyoshi Sekizuka et al	for lineage analysis	already deposited
4575	Japan/PG-7198/2020	EPI_ISL_688302	2020-07-16	Asia / Japan	Asia / Japan	B.1.1.284	Saitama Prefectural Institute of Public Health	Pathogen Genomics Center, National Institute of Infectious Diseases	Tsuyoshi Sekizuka et al	for lineage analysis	already deposited
4576	Japan/PG-7199/2020	EPI_ISL_688303	2020-07-20	Asia / Japan	Asia / Japan	B.1.1.284	Saitama Prefectural Institute of Public Health	Pathogen Genomics Center, National Institute of Infectious Diseases	Tsuyoshi Sekizuka et al	for lineage analysis	already deposited
4577	Japan/PG-7200/2020	EPI_ISL_688304	2020-07-22	Asia / Japan	Asia / Japan	B.1.1.284	Saitama Prefectural Institute of Public Health	Pathogen Genomics Center, National Institute of Infectious Diseases	Tsuyoshi Sekizuka et al	for lineage analysis	already deposited
4578	Japan/PG-7201/2020	EPI_ISL_688305	2020-07-22	Asia / Japan	Asia / Japan	B.1.1.214	Saitama Prefectural Institute of Public Health	Pathogen Genomics Center, National Institute of Infectious Diseases	Tsuyoshi Sekizuka et al	for lineage analysis	already deposited
4579	Japan/PG-7202/2020	EPI_ISL_688306	2020-07-22	Asia / Japan	Asia / Japan	B.1.1.284	Saitama Prefectural Institute of Public Health	Pathogen Genomics Center, National Institute of Infectious Diseases	Tsuyoshi Sekizuka et al	for lineage analysis	already deposited
4580	Japan/PG-7203/2020	EPI_ISL_688307	2020-07-23	Asia / Japan	Asia / Japan	B.1.1.284	Saitama Prefectural Institute of Public Health	Pathogen Genomics Center, National Institute of Infectious Diseases	Tsuyoshi Sekizuka et al	for lineage analysis	already deposited
4581	Japan/PG-7204/2020	EPI_ISL_688308	2020-07-25	Asia / Japan	Asia / Japan	B.1.1.284	Saitama Prefectural Institute of Public Health	Pathogen Genomics Center, National Institute of Infectious Diseases	Tsuyoshi Sekizuka et al	for lineage analysis	already deposited
4582	Japan/PG-7205/2020	EPI_ISL_688309	2020-07-25	Asia / Japan	Asia / Japan	B.1.1.284	Saitama Prefectural Institute of Public Health	Pathogen Genomics Center, National Institute of Infectious Diseases	Tsuyoshi Sekizuka et al	for lineage analysis	already deposited
4583	Japan/PG-7206/2020	EPI_ISL_688310	2020-07-26	Asia / Japan	Asia / Japan	B.1.1.284	Saitama Prefectural Institute of Public Health	Pathogen Genomics Center, National Institute of Infectious Diseases	Tsuyoshi Sekizuka et al	for lineage analysis	already deposited
4584	Japan/PG-7207/2020	EPI_ISL_688311	2020-07-26	Asia / Japan	Asia / Japan	B.1.1.284	Saitama Prefectural Institute of Public Health	Pathogen Genomics Center, National Institute of Infectious Diseases	Tsuyoshi Sekizuka et al	for lineage analysis	already deposited
4585	Japan/PG-7208/2020	EPI_ISL_688312	2020-07-26	Asia / Japan	Asia / Japan	B.1.1.284	Saitama Prefectural Institute of Public Health	Pathogen Genomics Center, National Institute of Infectious Diseases	Tsuyoshi Sekizuka et al	for lineage analysis	already deposited
4586	Japan/PG-7209/2020	EPI_ISL_688313	2020-07-26	Asia / Japan	Asia / Japan	B.1.1.284	Saitama Prefectural Institute of Public Health	Pathogen Genomics Center, National Institute of Infectious Diseases	Tsuyoshi Sekizuka et al	for lineage analysis	already deposited
4587	Japan/PG-7210/2020	EPI_ISL_688314	2020-07-26	Asia / Japan	Asia / Japan	B.1.1.284	Saitama Prefectural Institute of Public Health	Pathogen Genomics Center, National Institute of Infectious Diseases	Tsuyoshi Sekizuka et al	for lineage analysis	already deposited
4588	Japan/PG-7211/2020	EPI_ISL_688315	2020-07-27	Asia / Japan	Asia / Japan	B.1.1.214	Saitama Prefectural Institute of Public Health	Pathogen Genomics Center, National Institute of Infectious Diseases	Tsuyoshi Sekizuka et al	for lineage analysis	already deposited
4589	Japan/PG-7212/2020	EPI_ISL_688316	2020-07-27	Asia / Japan	Asia / Japan	B.1.1.284	Saitama Prefectural Institute of Public Health	Pathogen Genomics Center, National Institute of Infectious Diseases	Tsuyoshi Sekizuka et al	for lineage analysis	already deposited
4590	Japan/PG-7213/2020	EPI_ISL_688317	2020-07-28	Asia / Japan	Asia / Japan	B.1.1.284	Saitama Prefectural Institute of Public Health	Pathogen Genomics Center, National Institute of Infectious Diseases	Tsuyoshi Sekizuka et al	for lineage analysis	already deposited
4591	Japan/PG-7214/2020	EPI_ISL_688318	2020-07-28	Asia / Japan	Asia / Japan	B.1.1.214	Saitama Prefectural Institute of Public Health	Pathogen Genomics Center, National Institute of Infectious Diseases	Tsuyoshi Sekizuka et al	for lineage analysis	already deposited
4592	Japan/PG-7215/2020	EPI_ISL_688319	2020-07-28	Asia / Japan	Asia / Japan	B.1.1.284	Saitama Prefectural Institute of Public Health	Pathogen Genomics Center, National Institute of Infectious Diseases	Tsuyoshi Sekizuka et al	for lineage analysis	already deposited
4593	Japan/PG-7216/2020	EPI_ISL_688320	2020-07-30	Asia / Japan	Asia / Japan	B.1.1.214	Saitama Prefectural Institute of Public Health	Pathogen Genomics Center, National Institute of Infectious Diseases	Tsuyoshi Sekizuka et al	for lineage analysis	already deposited
4594	Japan/PG-7217/2020	EPI_ISL_688321	2020-07-30	Asia / Japan	Asia / Japan	B.1.1.284	Saitama Prefectural Institute of Public Health	Pathogen Genomics Center, National Institute of Infectious Diseases	Tsuyoshi Sekizuka et al	for lineage analysis	already deposited
4595	Japan/PG-7218/2020	EPI_ISL_688322	2020-07-30	Asia / Japan	Asia / Japan	B.1.1.284	Saitama Prefectural Institute of Public Health	Pathogen Genomics Center, National Institute of Infectious Diseases	Tsuyoshi Sekizuka et al	for lineage analysis	already deposited
4596	Japan/PG-7219/2020	EPI_ISL_688323	2020-07-30	Asia / Japan	Asia / Japan	B.1.1.284	Saitama Prefectural Institute of Public Health	Pathogen Genomics Center, National Institute of Infectious Diseases	Tsuyoshi Sekizuka et al	for lineage analysis	already deposited
4597	Japan/PG-7220/2020	EPI_ISL_688324	2020-07-31	Asia / Japan	Asia / Japan	B.1.1.284	Saitama Prefectural Institute of Public Health	Pathogen Genomics Center, National Institute of Infectious Diseases	Tsuyoshi Sekizuka et al	for lineage analysis	already deposited
4598	Japan/PG-7221/2020	EPI_ISL_688325	2020-07-31	Asia / Japan	Asia / Japan	B.1.1.284	Saitama Prefectural Institute of Public Health	Pathogen Genomics Center, National Institute of Infectious Diseases	Tsuyoshi Sekizuka et al	for lineage analysis	already deposited
4599	Japan/PG-7222/2020	EPI_ISL_688326	2020-07-31	Asia / Japan	Asia / Japan	B.1.1.284	Saitama Prefectural Institute of Public Health	Pathogen Genomics Center, National Institute of Infectious Diseases	Tsuyoshi Sekizuka et al	for lineage analysis	already deposited
4600	Japan/PG-7223/2020	EPI_ISL_688327	2020-08-01	Asia / Japan	Asia / Japan	B.1.1.284	Saitama Prefectural Institute of Public Health	Pathogen Genomics Center, National Institute of Infectious Diseases	Tsuyoshi Sekizuka et al	for lineage analysis	already deposited
4601	Japan/PG-7224/2020	EPI_ISL_688328	2020-08-01	Asia / Japan	Asia / Japan	B.1.1.284	Saitama Prefectural Institute of Public Health	Pathogen Genomics Center, National Institute of Infectious Diseases	Tsuyoshi Sekizuka et al	for lineage analysis	already deposited
4602	Japan/PG-7225/2020	EPI_ISL_688329	2020-08-01	Asia / Japan	Asia / Japan	B.1.1.284	Saitama Prefectural Institute of Public Health	Pathogen Genomics Center, National Institute of Infectious Diseases	Tsuyoshi Sekizuka et al	for lineage analysis	already deposited
4603	Japan/PG-7226/2020	EPI_ISL_688330	2020-08-01	Asia / Japan	Asia / Japan	B.1.1.284	Saitama Prefectural Institute of Public Health	Pathogen Genomics Center, National Institute of Infectious Diseases	Tsuyoshi Sekizuka et al	for lineage analysis	already deposited
4604	Japan/PG-7227/2020	EPI_ISL_688331	2020-07-31	Asia / Japan	Asia / Japan	B.1.1.284	Saitama Prefectural Institute of Public Health	Pathogen Genomics Center, National Institute of Infectious Diseases	Tsuyoshi Sekizuka et al	for lineage analysis	already deposited
4605	Japan/PG-7228/2020	EPI_ISL_688332	2020-07-31	Asia / Japan	Asia / Japan	B.1.1.284	Saitama Prefectural Institute of Public Health	Pathogen Genomics Center, National Institute of Infectious Diseases	Tsuyoshi Sekizuka et al	for lineage analysis	already deposited
4606	Japan/PG-7229/2020	EPI_ISL_688333	2020-07-31	Asia / Japan	Asia / Japan	B.1.1.284	Saitama Prefectural Institute of Public Health	Pathogen Genomics Center, National Institute of Infectious Diseases	Tsuyoshi Sekizuka et al	for lineage analysis	already deposited
4607	Japan/PG-7230/2020	EPI_ISL_688334	2020-08-01	Asia / Japan	Asia / Japan	B.1.1.284	Saitama Prefectural Institute of Public Health	Pathogen Genomics Center, National Institute of Infectious Diseases	Tsuyoshi Sekizuka et al	for lineage analysis	already deposited
4608	Japan/PG-7231/2020	EPI_ISL_688335	2020-08-03	Asia / Japan	Asia / Japan	B.1.1.284	Saitama Prefectural Institute of Public Health	Pathogen Genomics Center, National Institute of Infectious Diseases	Tsuyoshi Sekizuka et al	for lineage analysis	already deposited
4609	Japan/PG-7232/2020	EPI_ISL_688336	2020-08-03	Asia / Japan	Asia / Japan	B.1.1.284	Saitama Prefectural Institute of Public Health	Pathogen Genomics Center, National Institute of Infectious Diseases	Tsuyoshi Sekizuka et al	for lineage analysis	already deposited
4610	Japan/PG-7233/2020	EPI_ISL_688337	2020-08-03	Asia / Japan	Asia / Japan	B.1.1.214	Saitama Prefectural Institute of Public Health	Pathogen Genomics Center, National Institute of Infectious Diseases	Tsuyoshi Sekizuka et al	for lineage analysis	already deposited
4611	Japan/PG-7234/2020	EPI_ISL_688338	2020-08-05	Asia / Japan	Asia / Japan	B.1.1.214	Saitama Prefectural Institute of Public Health	Pathogen Genomics Center, National Institute of Infectious Diseases	Tsuyoshi Sekizuka et al	for lineage analysis	already deposited
4612	Japan/PG-7235/2020	EPI_ISL_688339	2020-08-06	Asia / Japan	Asia / Japan	B.1.1.284	Saitama Prefectural Institute of Public Health	Pathogen Genomics Center, National Institute of Infectious Diseases	Tsuyoshi Sekizuka et al	for lineage analysis	already deposited
4613	Japan/PG-7236/2020	EPI_ISL_688340	2020-08-06	Asia / Japan	Asia / Japan	B.1.1.214	Saitama Prefectural Institute of Public Health	Pathogen Genomics Center, National Institute of Infectious Diseases	Tsuyoshi Sekizuka et al	for lineage analysis	already deposited
4614	Japan/PG-7237/2020	EPI_ISL_688341	2020-08-06	Asia / Japan	Asia / Japan	B.1.1.214	Saitama Prefectural Institute of Public Health	Pathogen Genomics Center, National Institute of Infectious Diseases	Tsuyoshi Sekizuka et al	for lineage analysis	already deposited
4615	Japan/PG-7238/2020	EPI_ISL_688342	2020-08-06	Asia / Japan	Asia / Japan	B.1.1.284	Saitama Prefectural Institute of Public Health	Pathogen Genomics Center, National Institute of Infectious Diseases	Tsuyoshi Sekizuka et al	for lineage analysis	already deposited
4616	Japan/PG-7239/2020	EPI_ISL_688343	2020-08-07	Asia / Japan	Asia / Japan	B.1.1.284	Saitama Prefectural Institute of Public Health	Pathogen Genomics Center, National Institute of Infectious Diseases	Tsuyoshi Sekizuka et al	for lineage analysis	already deposited
4617	Japan/PG-7241/2020	EPI_ISL_688344	2020-08-09	Asia / Japan	Asia / Japan	B.1.1.284	Saitama Prefectural Institute of Public Health	Pathogen Genomics Center, National Institute of Infectious Diseases	Tsuyoshi Sekizuka et al	for lineage analysis	already deposited
4618	Japan/PG-7242/2020	EPI_ISL_688345	2020-08-11	Asia / Japan	Asia / Japan	B.1.1.284	Saitama Prefectural Institute of Public Health	Pathogen Genomics Center, National Institute of Infectious Diseases	Tsuyoshi Sekizuka et al	for lineage analysis	already deposited
4619	Japan/PG-7243/2020	EPI_ISL_688346	2020-08-12	Asia / Japan	Asia / Japan	B.1.1.214	Saitama Prefectural Institute of Public Health	Pathogen Genomics Center, National Institute of Infectious Diseases	Tsuyoshi Sekizuka et al	for lineage analysis	already deposited
4620	Japan/PG-7244/2020	EPI_ISL_688347	2020-08-12	Asia / Japan	Asia / Japan	B.1.1.214	Saitama Prefectural Institute of Public Health	Pathogen Genomics Center, National Institute of Infectious Diseases	Tsuyoshi Sekizuka et al	for lineage analysis	already deposited
4621	Japan/PG-7245/2020	EPI_ISL_688348	2020-08-12	Asia / Japan	Asia / Japan	B.1.1.284	Saitama Prefectural Institute of Public Health	Pathogen Genomics Center, National Institute of Infectious Diseases	Tsuyoshi Sekizuka et al	for lineage analysis	already deposited
4622	Japan/PG-7246/2020	EPI_ISL_688349	2020-08-13	Asia / Japan	Asia / Japan	B.1.1.284	Saitama Prefectural Institute of Public Health	Pathogen Genomics Center, National Institute of Infectious Diseases	Tsuyoshi Sekizuka et al	for lineage analysis	already deposited
4623	Japan/PG-7247/2020	EPI_ISL_688350	2020-08-13	Asia / Japan	Asia / Japan	B.1.1.284	Saitama Prefectural Institute of Public Health	Pathogen Genomics Center, National Institute of Infectious Diseases	Tsuyoshi Sekizuka et al	for lineage analysis	already deposited
4624	Japan/PG-7248/2020	EPI_ISL_688351	2020-08-13	Asia / Japan	Asia / Japan	B.1.1.284	Saitama Prefectural Institute of Public Health	Pathogen Genomics Center, National Institute of Infectious Diseases	Tsuyoshi Sekizuka et al	for lineage analysis	already deposited
4625	Japan/PG-7249/2020	EPI_ISL_688352	2020-08-13	Asia / Japan	Asia / Japan	B.1.1.284	Saitama Prefectural Institute of Public Health	Pathogen Genomics Center, National Institute of Infectious Diseases	Tsuyoshi Sekizuka et al	for lineage analysis	already deposited
4626	Japan/PG-7250/2020	EPI_ISL_688353	2020-08-13	Asia / Japan	Asia / Japan	B.1.1.214	Saitama Prefectural Institute of Public Health	Pathogen Genomics Center, National Institute of Infectious Diseases	Tsuyoshi Sekizuka et al	for lineage analysis	already deposited
4627	Japan/PG-7251/2020	EPI_ISL_688354	2020-08-14	Asia / Japan	Asia / Japan	B.1.1.284	Saitama Prefectural Institute of Public Health	Pathogen Genomics Center, National Institute of Infectious Diseases	Tsuyoshi Sekizuka et al	for lineage analysis	already deposited
4628	Japan/PG-7252/2020	EPI_ISL_688355	2020-08-14	Asia / Japan	Asia / Japan	B.1.1.214	Saitama Prefectural Institute of Public Health	Pathogen Genomics Center, National Institute of Infectious Diseases	Tsuyoshi Sekizuka et al	for lineage analysis	already deposited
4629	Japan/PG-7253/2020	EPI_ISL_688356	2020-08-14	Asia / Japan	Asia / Japan	B.1.1.284	Saitama Prefectural Institute of Public Health	Pathogen Genomics Center, National Institute of Infectious Diseases	Tsuyoshi Sekizuka et al	for lineage analysis	already deposited
4630	Japan/PG-7254/2020	EPI_ISL_688357	2020-08-14	Asia / Japan	Asia / Japan	B.1.1.214	Saitama Prefectural Institute of Public Health	Pathogen Genomics Center, National Institute of Infectious Diseases	Tsuyoshi Sekizuka et al	for lineage analysis	already deposited
4631	Japan/PG-7255/2020	EPI_ISL_688358	2020-08-14	Asia / Japan	Asia / Japan	B.1.1.214	Saitama Prefectural Institute of Public Health	Pathogen Genomics Center, National Institute of Infectious Diseases	Tsuyoshi Sekizuka et al	for lineage analysis	already deposited
4632	Japan/PG-7256/2020	EPI_ISL_688359	2020-08-15	Asia / Japan	Asia / Japan	B.1.1.284	Saitama Prefectural Institute of Public Health	Pathogen Genomics Center, National Institute of Infectious Diseases	Tsuyoshi Sekizuka et al	for lineage analysis	already deposited
4633	Japan/PG-7257/2020	EPI_ISL_688360	2020-08-14	Asia / Japan	Asia / Japan	B.1.1.214	Saitama Prefectural Institute of Public Health	Pathogen Genomics Center, National Institute of Infectious Diseases	Tsuyoshi Sekizuka et al	for lineage analysis	already deposited
4634	Japan/PG-7258/2020	EPI_ISL_688361	2020-08-14	Asia / Japan	Asia / Japan	B.1.1.284	Saitama Prefectural Institute of Public Health	Pathogen Genomics Center, National Institute of Infectious Diseases	Tsuyoshi Sekizuka et al	for lineage analysis	already deposited
4635	Japan/PG-7259/2020	EPI_ISL_688362	2020-08-15	Asia / Japan	Asia / Japan	B.1.1.284	Saitama Prefectural Institute of Public Health	Pathogen Genomics Center, National Institute of Infectious Diseases	Tsuyoshi Sekizuka et al	for lineage analysis	already deposited
4636	Japan/PG-7260/2020	EPI_ISL_688363	2020-08-15	Asia / Japan	Asia / Japan	B.1.1.214	Saitama Prefectural Institute of Public Health	Pathogen Genomics Center, National Institute of Infectious Diseases	Tsuyoshi Sekizuka et al	for lineage analysis	already deposited
4637	Japan/PG-7261/2020	EPI_ISL_688364	2020-08-15	Asia / Japan	Asia / Japan	B.1.1.214	Saitama Prefectural Institute of Public Health	Pathogen Genomics Center, National Institute of Infectious Diseases	Tsuyoshi Sekizuka et al	for lineage analysis	already deposited
4638	Japan/PG-7262/2020	EPI_ISL_688365	2020-08-15	Asia / Japan	Asia / Japan	B.1.1.214	Saitama Prefectural Institute of Public Health	Pathogen Genomics Center, National Institute of Infectious Diseases	Tsuyoshi Sekizuka et al	for lineage analysis	already deposited
4639	Japan/PG-7263/2020	EPI_ISL_688366	2020-08-15	Asia / Japan	Asia / Japan	B.1.1.214	Saitama Prefectural Institute of Public Health	Pathogen Genomics Center, National Institute of Infectious Diseases	Tsuyoshi Sekizuka et al	for lineage analysis	already deposited
4640	Japan/PG-7264/2020	EPI_ISL_688367	2020-08-15	Asia / Japan	Asia / Japan	B.1.1.214	Saitama Prefectural Institute of Public Health	Pathogen Genomics Center, National Institute of Infectious Diseases	Tsuyoshi Sekizuka et al	for lineage analysis	already deposited
4641	Japan/PG-7265/2020	EPI_ISL_688368	2020-08-15	Asia / Japan	Asia / Japan	B.1.1.284	Saitama Prefectural Institute of Public Health	Pathogen Genomics Center, National Institute of Infectious Diseases	Tsuyoshi Sekizuka et al	for lineage analysis	already deposited
4642	Japan/PG-7266/2020	EPI_ISL_688369	2020-08-15	Asia / Japan	Asia / Japan	B.1.1.284	Saitama Prefectural Institute of Public Health	Pathogen Genomics Center, National Institute of Infectious Diseases	Tsuyoshi Sekizuka et al	for lineage analysis	already deposited
4643	Japan/PG-7267/2020	EPI_ISL_688370	2020-08-15	Asia / Japan	Asia / Japan	B.1.1.284	Saitama Prefectural Institute of Public Health	Pathogen Genomics Center, National Institute of Infectious Diseases	Tsuyoshi Sekizuka et al	for lineage analysis	already deposited
4644	Japan/PG-7268/2020	EPI_ISL_688371	2020-08-17	Asia / Japan	Asia / Japan	B.1.1.214	Saitama Prefectural Institute of Public Health	Pathogen Genomics Center, National Institute of Infectious Diseases	Tsuyoshi Sekizuka et al	for lineage analysis	already deposited
4645	Japan/PG-7269/2020	EPI_ISL_688372	2020-08-17	Asia / Japan	Asia / Japan	B.1.1.214	Saitama Prefectural Institute of Public Health	Pathogen Genomics Center, National Institute of Infectious Diseases	Tsuyoshi Sekizuka et al	for lineage analysis	already deposited
4646	Japan/PG-7270/2020	EPI_ISL_688373	2020-08-17	Asia / Japan	Asia / Japan	B.1.1.214	Saitama Prefectural Institute of Public Health	Pathogen Genomics Center, National Institute of Infectious Diseases	Tsuyoshi Sekizuka et al	for lineage analysis	already deposited
4647	Japan/PG-7271/2020	EPI_ISL_688374	2020-08-17	Asia / Japan	Asia / Japan	B.1.1.214	Saitama Prefectural Institute of Public Health	Pathogen Genomics Center, National Institute of Infectious Diseases	Tsuyoshi Sekizuka et al	for lineage analysis	already deposited
4648	Japan/PG-7272/2020	EPI_ISL_688375	2020-08-18	Asia / Japan	Asia / Japan	B.1.1.284	Saitama Prefectural Institute of Public Health	Pathogen Genomics Center, National Institute of Infectious Diseases	Tsuyoshi Sekizuka et al	for lineage analysis	already deposited
4649	Japan/PG-7273/2020	EPI_ISL_688376	2020-08-18	Asia / Japan	Asia / Japan	B.1.1.214	Saitama Prefectural Institute of Public Health	Pathogen Genomics Center, National Institute of Infectious Diseases	Tsuyoshi Sekizuka et al	for lineage analysis	already deposited
4650	Japan/PG-7274/2020	EPI_ISL_688377	2020-08-19	Asia / Japan	Asia / Japan	B.1.1.214	Saitama Prefectural Institute of Public Health	Pathogen Genomics Center, National Institute of Infectious Diseases	Tsuyoshi Sekizuka et al	for lineage analysis	already deposited
4651	Japan/PG-7275/2020	EPI_ISL_688378	2020-08-20	Asia / Japan	Asia / Japan	B.1.1.284	Saitama Prefectural Institute of Public Health	Pathogen Genomics Center, National Institute of Infectious Diseases	Tsuyoshi Sekizuka et al	for lineage analysis	already deposited
4652	Japan/PG-7276/2020	EPI_ISL_688379	2020-08-20	Asia / Japan	Asia / Japan	B.1.1.284	Saitama Prefectural Institute of Public Health	Pathogen Genomics Center, National Institute of Infectious Diseases	Tsuyoshi Sekizuka et al	for lineage analysis	already deposited
4653	Japan/PG-7277/2020	EPI_ISL_688380	2020-08-20	Asia / Japan	Asia / Japan	B.1.1.214	Saitama Prefectural Institute of Public Health	Pathogen Genomics Center, National Institute of Infectious Diseases	Tsuyoshi Sekizuka et al	for lineage analysis	already deposited
4654	Japan/PG-7278/2020	EPI_ISL_688381	2020-08-20	Asia / Japan	Asia / Japan	B.1.1.214	Saitama Prefectural Institute of Public Health	Pathogen Genomics Center, National Institute of Infectious Diseases	Tsuyoshi Sekizuka et al	for lineage analysis	already deposited
4655	Japan/PG-7279/2020	EPI_ISL_688382	2020-08-20	Asia / Japan	Asia / Japan	B.1.1.214	Saitama Prefectural Institute of Public Health	Pathogen Genomics Center, National Institute of Infectious Diseases	Tsuyoshi Sekizuka et al	for lineage analysis	already deposited
4656	Japan/PG-7280/2020	EPI_ISL_688383	2020-08-20	Asia / Japan	Asia / Japan	B.1.1.214	Saitama Prefectural Institute of Public Health	Pathogen Genomics Center, National Institute of Infectious Diseases	Tsuyoshi Sekizuka et al	for lineage analysis	already deposited
4657	Japan/PG-7281/2020	EPI_ISL_688384	2020-08-20	Asia / Japan	Asia / Japan	B.1.1.284	Saitama Prefectural Institute of Public Health	Pathogen Genomics Center, National Institute of Infectious Diseases	Tsuyoshi Sekizuka et al	for lineage analysis	already deposited
4658	Japan/PG-7282/2020	EPI_ISL_688385	2020-08-21	Asia / Japan	Asia / Japan	B.1.1.284	Saitama Prefectural Institute of Public Health	Pathogen Genomics Center, National Institute of Infectious Diseases	Tsuyoshi Sekizuka et al	for lineage analysis	already deposited
4659	Japan/PG-7283/2020	EPI_ISL_688386	2020-08-20	Asia / Japan	Asia / Japan	B.1.1.214	Saitama Prefectural Institute of Public Health	Pathogen Genomics Center, National Institute of Infectious Diseases	Tsuyoshi Sekizuka et al	for lineage analysis	already deposited
4660	Japan/PG-7284/2020	EPI_ISL_688387	2020-08-20	Asia / Japan	Asia / Japan	B.1.1.214	Saitama Prefectural Institute of Public Health	Pathogen Genomics Center, National Institute of Infectious Diseases	Tsuyoshi Sekizuka et al	for lineage analysis	already deposited
4661	Japan/PG-7285/2020	EPI_ISL_688388	2020-08-21	Asia / Japan	Asia / Japan	B.1.1.284	Saitama Prefectural Institute of Public Health	Pathogen Genomics Center, National Institute of Infectious Diseases	Tsuyoshi Sekizuka et al	for lineage analysis	already deposited
4662	Japan/PG-7286/2020	EPI_ISL_688389	2020-08-21	Asia / Japan	Asia / Japan	B.1.1.214	Saitama Prefectural Institute of Public Health	Pathogen Genomics Center, National Institute of Infectious Diseases	Tsuyoshi Sekizuka et al	for lineage analysis	already deposited
4663	Japan/PG-7287/2020	EPI_ISL_688390	2020-08-21	Asia / Japan	Asia / Japan	B.1.1.214	Saitama Prefectural Institute of Public Health	Pathogen Genomics Center, National Institute of Infectious Diseases	Tsuyoshi Sekizuka et al	for lineage analysis	already deposited
4664	Japan/PG-7288/2020	EPI_ISL_688391	2020-08-21	Asia / Japan	Asia / Japan	B.1.1.284	Saitama Prefectural Institute of Public Health	Pathogen Genomics Center, National Institute of Infectious Diseases	Tsuyoshi Sekizuka et al	for lineage analysis	already deposited
4665	Japan/PG-7289/2020	EPI_ISL_688392	2020-08-24	Asia / Japan	Asia / Japan	B.1.1.214	Saitama Prefectural Institute of Public Health	Pathogen Genomics Center, National Institute of Infectious Diseases	Tsuyoshi Sekizuka et al	for lineage analysis	already deposited
4666	Japan/PG-7290/2020	EPI_ISL_688393	2020-08-24	Asia / Japan	Asia / Japan	B.1.1.214	Saitama Prefectural Institute of Public Health	Pathogen Genomics Center, National Institute of Infectious Diseases	Tsuyoshi Sekizuka et al	for lineage analysis	already deposited
4667	Japan/PG-7291/2020	EPI_ISL_688394	2020-08-27	Asia / Japan	Asia / Japan	B.1.1.284	Saitama Prefectural Institute of Public Health	Pathogen Genomics Center, National Institute of Infectious Diseases	Tsuyoshi Sekizuka et al	for lineage analysis	already deposited
4668	Japan/PG-7292/2020	EPI_ISL_688395	2020-08-27	Asia / Japan	Asia / Japan	B.1.1.284	Saitama Prefectural Institute of Public Health	Pathogen Genomics Center, National Institute of Infectious Diseases	Tsuyoshi Sekizuka et al	for lineage analysis	already deposited
4669	Japan/PG-7293/2020	EPI_ISL_688396	2020-08-27	Asia / Japan	Asia / Japan	B.1.1.214	Saitama Prefectural Institute of Public Health	Pathogen Genomics Center, National Institute of Infectious Diseases	Tsuyoshi Sekizuka et al	for lineage analysis	already deposited
4670	Japan/PG-7294/2020	EPI_ISL_688397	2020-08-27	Asia / Japan	Asia / Japan	B.1.1.214	Saitama Prefectural Institute of Public Health	Pathogen Genomics Center, National Institute of Infectious Diseases	Tsuyoshi Sekizuka et al	for lineage analysis	already deposited
4671	Japan/PG-7295/2020	EPI_ISL_688398	2020-08-28	Asia / Japan	Asia / Japan	B.1.1.284	Saitama Prefectural Institute of Public Health	Pathogen Genomics Center, National Institute of Infectious Diseases	Tsuyoshi Sekizuka et al	for lineage analysis	already deposited
4672	Japan/PG-7296/2020	EPI_ISL_688399	2020-08-28	Asia / Japan	Asia / Japan	B.1.1.284	Saitama Prefectural Institute of Public Health	Pathogen Genomics Center, National Institute of Infectious Diseases	Tsuyoshi Sekizuka et al	for lineage analysis	already deposited
4673	Japan/PG-7297/2020	EPI_ISL_688400	2020-08-28	Asia / Japan	Asia / Japan	B.1.1.284	Saitama Prefectural Institute of Public Health	Pathogen Genomics Center, National Institute of Infectious Diseases	Tsuyoshi Sekizuka et al	for lineage analysis	already deposited
4674	Japan/PG-7298/2020	EPI_ISL_688401	2020-08-28	Asia / Japan	Asia / Japan	B.1.1.214	Saitama Prefectural Institute of Public Health	Pathogen Genomics Center, National Institute of Infectious Diseases	Tsuyoshi Sekizuka et al	for lineage analysis	already deposited
4675	Japan/PG-7299/2020	EPI_ISL_688402	2020-08-06	Asia / Japan	Asia / Japan	B.1.1.284	Pathogen Genomics Center, National Institute of Infectious Diseases	Pathogen Genomics Center, National Institute of Infectious Diseases	Tsuyoshi Sekizuka et al	for lineage analysis	already deposited
4676	Japan/PG-7300/2020	EPI_ISL_688403	2020-08-06	Asia / Japan	Asia / Japan	B.1.1.284	Pathogen Genomics Center, National Institute of Infectious Diseases	Pathogen Genomics Center, National Institute of Infectious Diseases	Tsuyoshi Sekizuka et al	for lineage analysis	already deposited
4677	Japan/PG-7301/2020	EPI_ISL_688404	2020-08-06	Asia / Japan	Asia / Japan	B.1.1.284	Pathogen Genomics Center, National Institute of Infectious Diseases	Pathogen Genomics Center, National Institute of Infectious Diseases	Tsuyoshi Sekizuka et al	for lineage analysis	already deposited
4678	Japan/PG-7302/2020	EPI_ISL_688405	2020-08-07	Asia / Japan	Asia / Japan	B.1.1.284	Pathogen Genomics Center, National Institute of Infectious Diseases	Pathogen Genomics Center, National Institute of Infectious Diseases	Tsuyoshi Sekizuka et al	for lineage analysis	already deposited
4679	Japan/PG-7303/2020	EPI_ISL_688406	2020-08-07	Asia / Japan	Asia / Japan	B.1.1.284	Pathogen Genomics Center, National Institute of Infectious Diseases	Pathogen Genomics Center, National Institute of Infectious Diseases	Tsuyoshi Sekizuka et al	for lineage analysis	already deposited
4680	Japan/PG-7304/2020	EPI_ISL_688407	2020-08-07	Asia / Japan	Asia / Japan	B.1.1.284	Pathogen Genomics Center, National Institute of Infectious Diseases	Pathogen Genomics Center, National Institute of Infectious Diseases	Tsuyoshi Sekizuka et al	for lineage analysis	already deposited
4681	Japan/PG-7305/2020	EPI_ISL_688408	2020-08-08	Asia / Japan	Asia / Japan	B.1.1.284	Pathogen Genomics Center, National Institute of Infectious Diseases	Pathogen Genomics Center, National Institute of Infectious Diseases	Tsuyoshi Sekizuka et al	for lineage analysis	already deposited
4682	Japan/PG-7306/2020	EPI_ISL_688409	2020-08-08	Asia / Japan	Asia / Japan	B.1.1.284	Pathogen Genomics Center, National Institute of Infectious Diseases	Pathogen Genomics Center, National Institute of Infectious Diseases	Tsuyoshi Sekizuka et al	for lineage analysis	already deposited
4683	Japan/PG-7307/2020	EPI_ISL_688410	2020-08-11	Asia / Japan	Asia / Japan	B.1.1.284	Pathogen Genomics Center, National Institute of Infectious Diseases	Pathogen Genomics Center, National Institute of Infectious Diseases	Tsuyoshi Sekizuka et al	for lineage analysis	already deposited
4684	Japan/PG-7308/2020	EPI_ISL_688411	2020-08-18	Asia / Japan	Asia / Japan	B.1.1.284	Pathogen Genomics Center, National Institute of Infectious Diseases	Pathogen Genomics Center, National Institute of Infectious Diseases	Tsuyoshi Sekizuka et al	for lineage analysis	already deposited
4685	Japan/PG-7309/2020	EPI_ISL_688412	2020-08-19	Asia / Japan	Asia / Japan	B.1.1.284	Pathogen Genomics Center, National Institute of Infectious Diseases	Pathogen Genomics Center, National Institute of Infectious Diseases	Tsuyoshi Sekizuka et al	for lineage analysis	already deposited
4686	Japan/PG-7310/2020	EPI_ISL_688413	2020-08-19	Asia / Japan	Asia / Japan	B.1.1.284	Pathogen Genomics Center, National Institute of Infectious Diseases	Pathogen Genomics Center, National Institute of Infectious Diseases	Tsuyoshi Sekizuka et al	for lineage analysis	already deposited
4687	Japan/PG-7311/2020	EPI_ISL_688414	2020-08-19	Asia / Japan	Asia / Japan	B.1.1.284	Pathogen Genomics Center, National Institute of Infectious Diseases	Pathogen Genomics Center, National Institute of Infectious Diseases	Tsuyoshi Sekizuka et al	for lineage analysis	already deposited
4688	Japan/PG-7312/2020	EPI_ISL_688415	2020-08-19	Asia / Japan	Asia / Japan	B.1.1.284	Pathogen Genomics Center, National Institute of Infectious Diseases	Pathogen Genomics Center, National Institute of Infectious Diseases	Tsuyoshi Sekizuka et al	for lineage analysis	already deposited
4689	Japan/PG-7313/2020	EPI_ISL_688416	2020-08-19	Asia / Japan	Asia / Japan	B.1.1.284	Pathogen Genomics Center, National Institute of Infectious Diseases	Pathogen Genomics Center, National Institute of Infectious Diseases	Tsuyoshi Sekizuka et al	for lineage analysis	already deposited
4690	Japan/PG-7314/2020	EPI_ISL_688417	2020-08-20	Asia / Japan	Asia / Japan	B.1.1.284	Pathogen Genomics Center, National Institute of Infectious Diseases	Pathogen Genomics Center, National Institute of Infectious Diseases	Tsuyoshi Sekizuka et al	for lineage analysis	already deposited
4691	Japan/PG-7315/2020	EPI_ISL_688418	2020-08-20	Asia / Japan	Asia / Japan	B.1.1.284	Pathogen Genomics Center, National Institute of Infectious Diseases	Pathogen Genomics Center, National Institute of Infectious Diseases	Tsuyoshi Sekizuka et al	for lineage analysis	already deposited
4692	Japan/PG-7316/2020	EPI_ISL_688419	2020-08-20	Asia / Japan	Asia / Japan	B.1.1.284	Pathogen Genomics Center, National Institute of Infectious Diseases	Pathogen Genomics Center, National Institute of Infectious Diseases	Tsuyoshi Sekizuka et al	for lineage analysis	already deposited
4693	Japan/PG-7317/2020	EPI_ISL_688420	2020-08-20	Asia / Japan	Asia / Japan	B.1.1.284	Pathogen Genomics Center, National Institute of Infectious Diseases	Pathogen Genomics Center, National Institute of Infectious Diseases	Tsuyoshi Sekizuka et al	for lineage analysis	already deposited
4694	Japan/PG-7318/2020	EPI_ISL_688421	2020-08-20	Asia / Japan	Asia / Japan	B.1.1.284	Pathogen Genomics Center, National Institute of Infectious Diseases	Pathogen Genomics Center, National Institute of Infectious Diseases	Tsuyoshi Sekizuka et al	for lineage analysis	already deposited
4695	Japan/PG-7319/2020	EPI_ISL_688422	2020-08-20	Asia / Japan	Asia / Japan	B.1.1.284	Pathogen Genomics Center, National Institute of Infectious Diseases	Pathogen Genomics Center, National Institute of Infectious Diseases	Tsuyoshi Sekizuka et al	for lineage analysis	already deposited
4696	Japan/PG-7320/2020	EPI_ISL_688423	2020-08-20	Asia / Japan	Asia / Japan	B.1.1.284	Pathogen Genomics Center, National Institute of Infectious Diseases	Pathogen Genomics Center, National Institute of Infectious Diseases	Tsuyoshi Sekizuka et al	for lineage analysis	already deposited
4697	Japan/PG-7321/2020	EPI_ISL_688424	2020-08-20	Asia / Japan	Asia / Japan	B.1.1.284	Pathogen Genomics Center, National Institute of Infectious Diseases	Pathogen Genomics Center, National Institute of Infectious Diseases	Tsuyoshi Sekizuka et al	for lineage analysis	already deposited
4698	Japan/PG-7322/2020	EPI_ISL_688425	2020-08-21	Asia / Japan	Asia / Japan	B.1.1.284	Pathogen Genomics Center, National Institute of Infectious Diseases	Pathogen Genomics Center, National Institute of Infectious Diseases	Tsuyoshi Sekizuka et al	for lineage analysis	already deposited
4699	Japan/PG-7323/2020	EPI_ISL_688426	2020-08-21	Asia / Japan	Asia / Japan	B.1.1.284	Pathogen Genomics Center, National Institute of Infectious Diseases	Pathogen Genomics Center, National Institute of Infectious Diseases	Tsuyoshi Sekizuka et al	for lineage analysis	already deposited
4700	Japan/PG-7324/2020	EPI_ISL_688427	2020-08-22	Asia / Japan	Asia / Japan	B.1.1.284	Pathogen Genomics Center, National Institute of Infectious Diseases	Pathogen Genomics Center, National Institute of Infectious Diseases	Tsuyoshi Sekizuka et al	for lineage analysis	already deposited
4701	Japan/PG-7325/2020	EPI_ISL_688428	2020-08-22	Asia / Japan	Asia / Japan	B.1.1.284	Pathogen Genomics Center, National Institute of Infectious Diseases	Pathogen Genomics Center, National Institute of Infectious Diseases	Tsuyoshi Sekizuka et al	for lineage analysis	already deposited
4702	Japan/PG-7326/2020	EPI_ISL_688429	2020-08-23	Asia / Japan	Asia / Japan	B.1.1.284	Pathogen Genomics Center, National Institute of Infectious Diseases	Pathogen Genomics Center, National Institute of Infectious Diseases	Tsuyoshi Sekizuka et al	for lineage analysis	already deposited
4703	Japan/PG-7327/2020	EPI_ISL_688430	2020-08-23	Asia / Japan	Asia / Japan	B.1.1.284	Pathogen Genomics Center, National Institute of Infectious Diseases	Pathogen Genomics Center, National Institute of Infectious Diseases	Tsuyoshi Sekizuka et al	for lineage analysis	already deposited
4704	Japan/PG-7328/2020	EPI_ISL_688431	2020-08-23	Asia / Japan	Asia / Japan	B.1.1.284	Pathogen Genomics Center, National Institute of Infectious Diseases	Pathogen Genomics Center, National Institute of Infectious Diseases	Tsuyoshi Sekizuka et al	for lineage analysis	already deposited
4705	Japan/PG-7329/2020	EPI_ISL_688432	2020-08-23	Asia / Japan	Asia / Japan	B.1.1.284	Pathogen Genomics Center, National Institute of Infectious Diseases	Pathogen Genomics Center, National Institute of Infectious Diseases	Tsuyoshi Sekizuka et al	for lineage analysis	already deposited
4706	Japan/PG-7330/2020	EPI_ISL_688433	2020-08-23	Asia / Japan	Asia / Japan	B.1.1.284	Pathogen Genomics Center, National Institute of Infectious Diseases	Pathogen Genomics Center, National Institute of Infectious Diseases	Tsuyoshi Sekizuka et al	for lineage analysis	already deposited
4707	Japan/PG-7331/2020	EPI_ISL_688434	2020-08-24	Asia / Japan	Asia / Japan	B.1.1.284	Pathogen Genomics Center, National Institute of Infectious Diseases	Pathogen Genomics Center, National Institute of Infectious Diseases	Tsuyoshi Sekizuka et al	for lineage analysis	already deposited
4708	Japan/PG-7332/2020	EPI_ISL_688435	2020-08-24	Asia / Japan	Asia / Japan	B.1.1.284	Pathogen Genomics Center, National Institute of Infectious Diseases	Pathogen Genomics Center, National Institute of Infectious Diseases	Tsuyoshi Sekizuka et al	for lineage analysis	already deposited
4709	Japan/PG-7333/2020	EPI_ISL_688436	2020-08-24	Asia / Japan	Asia / Japan	B.1.1.284	Pathogen Genomics Center, National Institute of Infectious Diseases	Pathogen Genomics Center, National Institute of Infectious Diseases	Tsuyoshi Sekizuka et al	for lineage analysis	already deposited
4710	Japan/PG-7334/2020	EPI_ISL_688437	2020-08-24	Asia / Japan	Asia / Japan	B.1.1.284	Pathogen Genomics Center, National Institute of Infectious Diseases	Pathogen Genomics Center, National Institute of Infectious Diseases	Tsuyoshi Sekizuka et al	for lineage analysis	already deposited
4711	Japan/PG-7335/2020	EPI_ISL_688438	2020-08-24	Asia / Japan	Asia / Japan	B.1.1.284	Pathogen Genomics Center, National Institute of Infectious Diseases	Pathogen Genomics Center, National Institute of Infectious Diseases	Tsuyoshi Sekizuka et al	for lineage analysis	already deposited
4712	Japan/PG-7336/2020	EPI_ISL_688439	2020-08-24	Asia / Japan	Asia / Japan	B.1.1.284	Pathogen Genomics Center, National Institute of Infectious Diseases	Pathogen Genomics Center, National Institute of Infectious Diseases	Tsuyoshi Sekizuka et al	for lineage analysis	already deposited
4713	Japan/PG-7337/2020	EPI_ISL_688440	2020-08-24	Asia / Japan	Asia / Japan	B.1.1.284	Pathogen Genomics Center, National Institute of Infectious Diseases	Pathogen Genomics Center, National Institute of Infectious Diseases	Tsuyoshi Sekizuka et al	for lineage analysis	already deposited
4714	Japan/PG-7338/2020	EPI_ISL_688441	2020-08-24	Asia / Japan	Asia / Japan	B.1.1.284	Pathogen Genomics Center, National Institute of Infectious Diseases	Pathogen Genomics Center, National Institute of Infectious Diseases	Tsuyoshi Sekizuka et al	for lineage analysis	already deposited
4715	Japan/PG-7339/2020	EPI_ISL_688442	2020-08-25	Asia / Japan	Asia / Japan	B.1.1.284	Pathogen Genomics Center, National Institute of Infectious Diseases	Pathogen Genomics Center, National Institute of Infectious Diseases	Tsuyoshi Sekizuka et al	for lineage analysis	already deposited
4716	Japan/PG-7340/2020	EPI_ISL_688443	2020-08-25	Asia / Japan	Asia / Japan	B.1.1.284	Pathogen Genomics Center, National Institute of Infectious Diseases	Pathogen Genomics Center, National Institute of Infectious Diseases	Tsuyoshi Sekizuka et al	for lineage analysis	already deposited
4717	Japan/PG-7341/2020	EPI_ISL_688444	2020-08-25	Asia / Japan	Asia / Japan	B.1.1.284	Pathogen Genomics Center, National Institute of Infectious Diseases	Pathogen Genomics Center, National Institute of Infectious Diseases	Tsuyoshi Sekizuka et al	for lineage analysis	already deposited
4718	Japan/PG-7342/2020	EPI_ISL_688445	2020-08-25	Asia / Japan	Asia / Japan	B.1.1.284	Pathogen Genomics Center, National Institute of Infectious Diseases	Pathogen Genomics Center, National Institute of Infectious Diseases	Tsuyoshi Sekizuka et al	for lineage analysis	already deposited
4719	Japan/PG-7343/2020	EPI_ISL_688446	2020-08-25	Asia / Japan	Asia / Japan	B.1.1.284	Pathogen Genomics Center, National Institute of Infectious Diseases	Pathogen Genomics Center, National Institute of Infectious Diseases	Tsuyoshi Sekizuka et al	for lineage analysis	already deposited
4720	Japan/PG-7344/2020	EPI_ISL_688447	2020-08-25	Asia / Japan	Asia / Japan	B.1.1.284	Pathogen Genomics Center, National Institute of Infectious Diseases	Pathogen Genomics Center, National Institute of Infectious Diseases	Tsuyoshi Sekizuka et al	for lineage analysis	already deposited
4721	Japan/PG-7345/2020	EPI_ISL_688448	2020-08-25	Asia / Japan	Asia / Japan	B.1.1.284	Pathogen Genomics Center, National Institute of Infectious Diseases	Pathogen Genomics Center, National Institute of Infectious Diseases	Tsuyoshi Sekizuka et al	for lineage analysis	already deposited
4722	Japan/PG-7346/2020	EPI_ISL_688449	2020-08-26	Asia / Japan	Asia / Japan	B.1.1.284	Pathogen Genomics Center, National Institute of Infectious Diseases	Pathogen Genomics Center, National Institute of Infectious Diseases	Tsuyoshi Sekizuka et al	for lineage analysis	already deposited
4723	Japan/PG-7348/2020	EPI_ISL_688450	2020-08-27	Asia / Japan	Asia / Japan	B.1.1.284	Pathogen Genomics Center, National Institute of Infectious Diseases	Pathogen Genomics Center, National Institute of Infectious Diseases	Tsuyoshi Sekizuka et al	for lineage analysis	already deposited
4724	Japan/PG-7349/2020	EPI_ISL_688451	2020-08-27	Asia / Japan	Asia / Japan	B.1.1.284	Pathogen Genomics Center, National Institute of Infectious Diseases	Pathogen Genomics Center, National Institute of Infectious Diseases	Tsuyoshi Sekizuka et al	for lineage analysis	already deposited
4725	Japan/PG-7350/2020	EPI_ISL_688452	2020-08-27	Asia / Japan	Asia / Japan	B.1.1.284	Pathogen Genomics Center, National Institute of Infectious Diseases	Pathogen Genomics Center, National Institute of Infectious Diseases	Tsuyoshi Sekizuka et al	for lineage analysis	already deposited
4726	Japan/PG-7351/2020	EPI_ISL_688453	2020-08-27	Asia / Japan	Asia / Japan	B.1.1.284	Pathogen Genomics Center, National Institute of Infectious Diseases	Pathogen Genomics Center, National Institute of Infectious Diseases	Tsuyoshi Sekizuka et al	for lineage analysis	already deposited
4727	Japan/PG-7352/2020	EPI_ISL_688454	2020-08-27	Asia / Japan	Asia / Japan	B.1.1.284	Pathogen Genomics Center, National Institute of Infectious Diseases	Pathogen Genomics Center, National Institute of Infectious Diseases	Tsuyoshi Sekizuka et al	for lineage analysis	already deposited
4728	Japan/PG-7353/2020	EPI_ISL_688455	2020-08-28	Asia / Japan	Asia / Japan	B.1.1.284	Pathogen Genomics Center, National Institute of Infectious Diseases	Pathogen Genomics Center, National Institute of Infectious Diseases	Tsuyoshi Sekizuka et al	for lineage analysis	already deposited
4729	Japan/PG-7354/2020	EPI_ISL_688456	2020-08-28	Asia / Japan	Asia / Japan	B.1.1.284	Pathogen Genomics Center, National Institute of Infectious Diseases	Pathogen Genomics Center, National Institute of Infectious Diseases	Tsuyoshi Sekizuka et al	for lineage analysis	already deposited
4730	Japan/PG-7355/2020	EPI_ISL_688457	2020-08-28	Asia / Japan	Asia / Japan	B.1.1.284	Pathogen Genomics Center, National Institute of Infectious Diseases	Pathogen Genomics Center, National Institute of Infectious Diseases	Tsuyoshi Sekizuka et al	for lineage analysis	already deposited
4731	Japan/PG-7356/2020	EPI_ISL_688458	2020-08-28	Asia / Japan	Asia / Japan	B.1.1.284	Pathogen Genomics Center, National Institute of Infectious Diseases	Pathogen Genomics Center, National Institute of Infectious Diseases	Tsuyoshi Sekizuka et al	for lineage analysis	already deposited
4732	Japan/PG-7357/2020	EPI_ISL_688459	2020-08-28	Asia / Japan	Asia / Japan	B.1.1.284	Pathogen Genomics Center, National Institute of Infectious Diseases	Pathogen Genomics Center, National Institute of Infectious Diseases	Tsuyoshi Sekizuka et al	for lineage analysis	already deposited
4733	Japan/PG-7358/2020	EPI_ISL_688460	2020-08-28	Asia / Japan	Asia / Japan	B.1.1.284	Pathogen Genomics Center, National Institute of Infectious Diseases	Pathogen Genomics Center, National Institute of Infectious Diseases	Tsuyoshi Sekizuka et al	for lineage analysis	already deposited
4734	Japan/PG-7359/2020	EPI_ISL_688461	2020-08-28	Asia / Japan	Asia / Japan	B.1.1.284	Pathogen Genomics Center, National Institute of Infectious Diseases	Pathogen Genomics Center, National Institute of Infectious Diseases	Tsuyoshi Sekizuka et al	for lineage analysis	already deposited
4735	Japan/PG-7360/2020	EPI_ISL_688462	2020-08-29	Asia / Japan	Asia / Japan	B.1.1.284	Pathogen Genomics Center, National Institute of Infectious Diseases	Pathogen Genomics Center, National Institute of Infectious Diseases	Tsuyoshi Sekizuka et al	for lineage analysis	already deposited
4736	Japan/PG-7361/2020	EPI_ISL_688463	2020-08-29	Asia / Japan	Asia / Japan	B.1.1.284	Pathogen Genomics Center, National Institute of Infectious Diseases	Pathogen Genomics Center, National Institute of Infectious Diseases	Tsuyoshi Sekizuka et al	for lineage analysis	already deposited
4737	Japan/PG-7362/2020	EPI_ISL_688464	2020-08-30	Asia / Japan	Asia / Japan	B.1.1.284	Pathogen Genomics Center, National Institute of Infectious Diseases	Pathogen Genomics Center, National Institute of Infectious Diseases	Tsuyoshi Sekizuka et al	for lineage analysis	already deposited
4738	Japan/PG-7363/2020	EPI_ISL_688465	2020-08-30	Asia / Japan	Asia / Japan	B.1.1.284	Pathogen Genomics Center, National Institute of Infectious Diseases	Pathogen Genomics Center, National Institute of Infectious Diseases	Tsuyoshi Sekizuka et al	for lineage analysis	already deposited
4739	Japan/PG-7364/2020	EPI_ISL_688466	2020-08-30	Asia / Japan	Asia / Japan	B.1.1.284	Pathogen Genomics Center, National Institute of Infectious Diseases	Pathogen Genomics Center, National Institute of Infectious Diseases	Tsuyoshi Sekizuka et al	for lineage analysis	already deposited
4740	Japan/PG-7365/2020	EPI_ISL_688467	2020-08-30	Asia / Japan	Asia / Japan	B.1.1.284	Pathogen Genomics Center, National Institute of Infectious Diseases	Pathogen Genomics Center, National Institute of Infectious Diseases	Tsuyoshi Sekizuka et al	for lineage analysis	already deposited
4741	Japan/PG-7366/2020	EPI_ISL_688468	2020-06-15	Asia / Japan	Asia / Japan	B.1.1.284	Pathogen Genomics Center, National Institute of Infectious Diseases	Pathogen Genomics Center, National Institute of Infectious Diseases	Tsuyoshi Sekizuka et al	for lineage analysis	already deposited
4742	Japan/PG-7367/2020	EPI_ISL_688469	2020-06-15	Asia / Japan	Asia / Japan	B.1.1.284	Pathogen Genomics Center, National Institute of Infectious Diseases	Pathogen Genomics Center, National Institute of Infectious Diseases	Tsuyoshi Sekizuka et al	for lineage analysis	already deposited
4743	Japan/PG-7368/2020	EPI_ISL_688470	2020-06-15	Asia / Japan	Asia / Japan	B.1.1.284	Pathogen Genomics Center, National Institute of Infectious Diseases	Pathogen Genomics Center, National Institute of Infectious Diseases	Tsuyoshi Sekizuka et al	for lineage analysis	already deposited
4744	Japan/PG-7369/2020	EPI_ISL_688471	2020-06-18	Asia / Japan	Asia / Japan	B.1.1.284	Pathogen Genomics Center, National Institute of Infectious Diseases	Pathogen Genomics Center, National Institute of Infectious Diseases	Tsuyoshi Sekizuka et al	for lineage analysis	already deposited
4745	Japan/PG-7370/2020	EPI_ISL_688472	2020-06-25	Asia / Japan	Asia / Japan	B.1.1.284	Pathogen Genomics Center, National Institute of Infectious Diseases	Pathogen Genomics Center, National Institute of Infectious Diseases	Tsuyoshi Sekizuka et al	for lineage analysis	already deposited
4746	Japan/PG-7371/2020	EPI_ISL_688473	2020-06-25	Asia / Japan	Asia / Japan	B.1.1.284	Pathogen Genomics Center, National Institute of Infectious Diseases	Pathogen Genomics Center, National Institute of Infectious Diseases	Tsuyoshi Sekizuka et al	for lineage analysis	already deposited
4747	Japan/PG-7372/2020	EPI_ISL_688474	2020-06-25	Asia / Japan	Asia / Japan	B.1.1.284	Pathogen Genomics Center, National Institute of Infectious Diseases	Pathogen Genomics Center, National Institute of Infectious Diseases	Tsuyoshi Sekizuka et al	for lineage analysis	already deposited
4748	Japan/PG-7373/2020	EPI_ISL_688475	2020-06-28	Asia / Japan	Asia / Japan	B.1.1.284	Pathogen Genomics Center, National Institute of Infectious Diseases	Pathogen Genomics Center, National Institute of Infectious Diseases	Tsuyoshi Sekizuka et al	for lineage analysis	already deposited
4749	Japan/PG-7374/2020	EPI_ISL_688476	2020-06-28	Asia / Japan	Asia / Japan	B.1.1.284	Pathogen Genomics Center, National Institute of Infectious Diseases	Pathogen Genomics Center, National Institute of Infectious Diseases	Tsuyoshi Sekizuka et al	for lineage analysis	already deposited
4750	Japan/PG-7375/2020	EPI_ISL_688477	2020-06-27	Asia / Japan	Asia / Japan	B.1.1.284	Pathogen Genomics Center, National Institute of Infectious Diseases	Pathogen Genomics Center, National Institute of Infectious Diseases	Tsuyoshi Sekizuka et al	for lineage analysis	already deposited
4751	Japan/PG-7376/2020	EPI_ISL_688478	2020-06-30	Asia / Japan	Asia / Japan	B.1.1.284	Pathogen Genomics Center, National Institute of Infectious Diseases	Pathogen Genomics Center, National Institute of Infectious Diseases	Tsuyoshi Sekizuka et al	for lineage analysis	already deposited
4752	Japan/PG-7377/2020	EPI_ISL_688479	2020-07-02	Asia / Japan	Asia / Japan	B.1.1.284	Pathogen Genomics Center, National Institute of Infectious Diseases	Pathogen Genomics Center, National Institute of Infectious Diseases	Tsuyoshi Sekizuka et al	for lineage analysis	already deposited
4753	Japan/PG-7378/2020	EPI_ISL_688480	2020-07-02	Asia / Japan	Asia / Japan	B.1.1.284	Pathogen Genomics Center, National Institute of Infectious Diseases	Pathogen Genomics Center, National Institute of Infectious Diseases	Tsuyoshi Sekizuka et al	for lineage analysis	already deposited
4754	Japan/PG-7379/2020	EPI_ISL_688481	2020-07-03	Asia / Japan	Asia / Japan	B.1.1.284	Pathogen Genomics Center, National Institute of Infectious Diseases	Pathogen Genomics Center, National Institute of Infectious Diseases	Tsuyoshi Sekizuka et al	for lineage analysis	already deposited
4755	Japan/PG-7380/2020	EPI_ISL_688482	2020-07-03	Asia / Japan	Asia / Japan	B.1.1.284	Pathogen Genomics Center, National Institute of Infectious Diseases	Pathogen Genomics Center, National Institute of Infectious Diseases	Tsuyoshi Sekizuka et al	for lineage analysis	already deposited
4756	Japan/PG-7381/2020	EPI_ISL_688483	2020-07-02	Asia / Japan	Asia / Japan	B.1.1.284	Pathogen Genomics Center, National Institute of Infectious Diseases	Pathogen Genomics Center, National Institute of Infectious Diseases	Tsuyoshi Sekizuka et al	for lineage analysis	already deposited
4757	Japan/PG-7382/2020	EPI_ISL_688484	2020-07-05	Asia / Japan	Asia / Japan	B.1.1.284	Pathogen Genomics Center, National Institute of Infectious Diseases	Pathogen Genomics Center, National Institute of Infectious Diseases	Tsuyoshi Sekizuka et al	for lineage analysis	already deposited
4758	Japan/PG-7383/2020	EPI_ISL_688485	2020-07-06	Asia / Japan	Asia / Japan	B.1.1.284	Pathogen Genomics Center, National Institute of Infectious Diseases	Pathogen Genomics Center, National Institute of Infectious Diseases	Tsuyoshi Sekizuka et al	for lineage analysis	already deposited
4759	Japan/PG-7384/2020	EPI_ISL_688486	2020-07-06	Asia / Japan	Asia / Japan	B.1.1.284	Pathogen Genomics Center, National Institute of Infectious Diseases	Pathogen Genomics Center, National Institute of Infectious Diseases	Tsuyoshi Sekizuka et al	for lineage analysis	already deposited
4760	Japan/PG-7385/2020	EPI_ISL_688487	2020-07-06	Asia / Japan	Asia / Japan	B.1.1.284	Pathogen Genomics Center, National Institute of Infectious Diseases	Pathogen Genomics Center, National Institute of Infectious Diseases	Tsuyoshi Sekizuka et al	for lineage analysis	already deposited
4761	Japan/PG-7386/2020	EPI_ISL_688488	2020-07-06	Asia / Japan	Asia / Japan	B.1.1.284	Pathogen Genomics Center, National Institute of Infectious Diseases	Pathogen Genomics Center, National Institute of Infectious Diseases	Tsuyoshi Sekizuka et al	for lineage analysis	already deposited
4762	Japan/PG-7387/2020	EPI_ISL_688489	2020-07-06	Asia / Japan	Asia / Japan	B.1.1.284	Pathogen Genomics Center, National Institute of Infectious Diseases	Pathogen Genomics Center, National Institute of Infectious Diseases	Tsuyoshi Sekizuka et al	for lineage analysis	already deposited
4763	Japan/PG-7388/2020	EPI_ISL_688490	2020-07-06	Asia / Japan	Asia / Japan	B.1.1.284	Pathogen Genomics Center, National Institute of Infectious Diseases	Pathogen Genomics Center, National Institute of Infectious Diseases	Tsuyoshi Sekizuka et al	for lineage analysis	already deposited
4764	Japan/PG-7389/2020	EPI_ISL_688491	2020-07-07	Asia / Japan	Asia / Japan	B.1.1.284	Pathogen Genomics Center, National Institute of Infectious Diseases	Pathogen Genomics Center, National Institute of Infectious Diseases	Tsuyoshi Sekizuka et al	for lineage analysis	already deposited
4765	Japan/PG-7390/2020	EPI_ISL_688492	2020-07-07	Asia / Japan	Asia / Japan	B.1.1.284	Pathogen Genomics Center, National Institute of Infectious Diseases	Pathogen Genomics Center, National Institute of Infectious Diseases	Tsuyoshi Sekizuka et al	for lineage analysis	already deposited
4766	Japan/PG-7391/2020	EPI_ISL_688493	2020-07-08	Asia / Japan	Asia / Japan	B.1.1.284	Pathogen Genomics Center, National Institute of Infectious Diseases	Pathogen Genomics Center, National Institute of Infectious Diseases	Tsuyoshi Sekizuka et al	for lineage analysis	already deposited
4767	Japan/PG-7392/2020	EPI_ISL_688494	2020-07-09	Asia / Japan	Asia / Japan	B.1.1.284	Pathogen Genomics Center, National Institute of Infectious Diseases	Pathogen Genomics Center, National Institute of Infectious Diseases	Tsuyoshi Sekizuka et al	for lineage analysis	already deposited
4768	Japan/PG-7393/2020	EPI_ISL_688495	2020-07-08	Asia / Japan	Asia / Japan	B.1.1.284	Pathogen Genomics Center, National Institute of Infectious Diseases	Pathogen Genomics Center, National Institute of Infectious Diseases	Tsuyoshi Sekizuka et al	for lineage analysis	already deposited
4769	Japan/PG-7394/2020	EPI_ISL_688496	2020-07-09	Asia / Japan	Asia / Japan	B.1.1.284	Pathogen Genomics Center, National Institute of Infectious Diseases	Pathogen Genomics Center, National Institute of Infectious Diseases	Tsuyoshi Sekizuka et al	for lineage analysis	already deposited
4770	Japan/PG-7395/2020	EPI_ISL_688497	2020-07-09	Asia / Japan	Asia / Japan	B.1.1.284	Pathogen Genomics Center, National Institute of Infectious Diseases	Pathogen Genomics Center, National Institute of Infectious Diseases	Tsuyoshi Sekizuka et al	for lineage analysis	already deposited
4771	Japan/PG-7396/2020	EPI_ISL_688498	2020-07-09	Asia / Japan	Asia / Japan	B.1.1.284	Pathogen Genomics Center, National Institute of Infectious Diseases	Pathogen Genomics Center, National Institute of Infectious Diseases	Tsuyoshi Sekizuka et al	for lineage analysis	already deposited
4772	Japan/PG-7397/2020	EPI_ISL_688499	2020-07-09	Asia / Japan	Asia / Japan	B.1.1.284	Pathogen Genomics Center, National Institute of Infectious Diseases	Pathogen Genomics Center, National Institute of Infectious Diseases	Tsuyoshi Sekizuka et al	for lineage analysis	already deposited
4773	Japan/PG-7398/2020	EPI_ISL_688500	2020-07-09	Asia / Japan	Asia / Japan	B.1.1.284	Pathogen Genomics Center, National Institute of Infectious Diseases	Pathogen Genomics Center, National Institute of Infectious Diseases	Tsuyoshi Sekizuka et al	for lineage analysis	already deposited
4774	Japan/PG-7399/2020	EPI_ISL_688501	2020-07-09	Asia / Japan	Asia / Japan	B.1.1.284	Pathogen Genomics Center, National Institute of Infectious Diseases	Pathogen Genomics Center, National Institute of Infectious Diseases	Tsuyoshi Sekizuka et al	for lineage analysis	already deposited
4775	Japan/PG-7400/2020	EPI_ISL_688502	2020-07-09	Asia / Japan	Asia / Japan	B.1.1.284	Pathogen Genomics Center, National Institute of Infectious Diseases	Pathogen Genomics Center, National Institute of Infectious Diseases	Tsuyoshi Sekizuka et al	for lineage analysis	already deposited
4776	Japan/PG-7401/2020	EPI_ISL_688503	2020-07-09	Asia / Japan	Asia / Japan	B.1.1.284	Pathogen Genomics Center, National Institute of Infectious Diseases	Pathogen Genomics Center, National Institute of Infectious Diseases	Tsuyoshi Sekizuka et al	for lineage analysis	already deposited
4777	Japan/PG-7402/2020	EPI_ISL_688504	2020-07-09	Asia / Japan	Asia / Japan	B.1.1.284	Pathogen Genomics Center, National Institute of Infectious Diseases	Pathogen Genomics Center, National Institute of Infectious Diseases	Tsuyoshi Sekizuka et al	for lineage analysis	already deposited
4778	Japan/PG-7403/2020	EPI_ISL_688505	2020-07-09	Asia / Japan	Asia / Japan	B.1.1.284	Pathogen Genomics Center, National Institute of Infectious Diseases	Pathogen Genomics Center, National Institute of Infectious Diseases	Tsuyoshi Sekizuka et al	for lineage analysis	already deposited
4779	Japan/PG-7404/2020	EPI_ISL_688506	2020-07-09	Asia / Japan	Asia / Japan	B.1.1.284	Pathogen Genomics Center, National Institute of Infectious Diseases	Pathogen Genomics Center, National Institute of Infectious Diseases	Tsuyoshi Sekizuka et al	for lineage analysis	already deposited
4780	Japan/PG-7405/2020	EPI_ISL_688507	2020-07-13	Asia / Japan	Asia / Japan	B.1.1.284	Pathogen Genomics Center, National Institute of Infectious Diseases	Pathogen Genomics Center, National Institute of Infectious Diseases	Tsuyoshi Sekizuka et al	for lineage analysis	already deposited
4781	Japan/PG-7406/2020	EPI_ISL_688508	2020-07-13	Asia / Japan	Asia / Japan	B.1.1.284	Pathogen Genomics Center, National Institute of Infectious Diseases	Pathogen Genomics Center, National Institute of Infectious Diseases	Tsuyoshi Sekizuka et al	for lineage analysis	already deposited
4782	Japan/PG-7407/2020	EPI_ISL_688509	2020-07-15	Asia / Japan	Asia / Japan	B.1.1.284	Pathogen Genomics Center, National Institute of Infectious Diseases	Pathogen Genomics Center, National Institute of Infectious Diseases	Tsuyoshi Sekizuka et al	for lineage analysis	already deposited
4783	Japan/PG-7408/2020	EPI_ISL_688510	2020-07-15	Asia / Japan	Asia / Japan	B.1.1.284	Pathogen Genomics Center, National Institute of Infectious Diseases	Pathogen Genomics Center, National Institute of Infectious Diseases	Tsuyoshi Sekizuka et al	for lineage analysis	already deposited
4784	Japan/PG-7409/2020	EPI_ISL_688511	2020-07-15	Asia / Japan	Asia / Japan	B.1.1.284	Pathogen Genomics Center, National Institute of Infectious Diseases	Pathogen Genomics Center, National Institute of Infectious Diseases	Tsuyoshi Sekizuka et al	for lineage analysis	already deposited
4785	Japan/PG-7410/2020	EPI_ISL_688512	2020-07-16	Asia / Japan	Asia / Japan	B.1.1.284	Pathogen Genomics Center, National Institute of Infectious Diseases	Pathogen Genomics Center, National Institute of Infectious Diseases	Tsuyoshi Sekizuka et al	for lineage analysis	already deposited
4786	Japan/PG-7411/2020	EPI_ISL_688513	2020-07-17	Asia / Japan	Asia / Japan	B.1.1.284	Pathogen Genomics Center, National Institute of Infectious Diseases	Pathogen Genomics Center, National Institute of Infectious Diseases	Tsuyoshi Sekizuka et al	for lineage analysis	already deposited
4787	Japan/PG-7412/2020	EPI_ISL_688514	2020-07-17	Asia / Japan	Asia / Japan	B.1.1.284	Pathogen Genomics Center, National Institute of Infectious Diseases	Pathogen Genomics Center, National Institute of Infectious Diseases	Tsuyoshi Sekizuka et al	for lineage analysis	already deposited
4788	Japan/PG-7413/2020	EPI_ISL_688515	2020-07-17	Asia / Japan	Asia / Japan	B.1.1.284	Pathogen Genomics Center, National Institute of Infectious Diseases	Pathogen Genomics Center, National Institute of Infectious Diseases	Tsuyoshi Sekizuka et al	for lineage analysis	already deposited
4789	Japan/PG-7414/2020	EPI_ISL_688516	2020-07-17	Asia / Japan	Asia / Japan	B.1.1.284	Pathogen Genomics Center, National Institute of Infectious Diseases	Pathogen Genomics Center, National Institute of Infectious Diseases	Tsuyoshi Sekizuka et al	for lineage analysis	already deposited
4790	Japan/PG-7415/2020	EPI_ISL_688517	2020-07-17	Asia / Japan	Asia / Japan	B.1.1.284	Pathogen Genomics Center, National Institute of Infectious Diseases	Pathogen Genomics Center, National Institute of Infectious Diseases	Tsuyoshi Sekizuka et al	for lineage analysis	already deposited
4791	Japan/PG-7416/2020	EPI_ISL_688518	2020-07-17	Asia / Japan	Asia / Japan	B.1.1.284	Pathogen Genomics Center, National Institute of Infectious Diseases	Pathogen Genomics Center, National Institute of Infectious Diseases	Tsuyoshi Sekizuka et al	for lineage analysis	already deposited
4792	Japan/PG-7417/2020	EPI_ISL_688519	2020-07-17	Asia / Japan	Asia / Japan	B.1.1.284	Pathogen Genomics Center, National Institute of Infectious Diseases	Pathogen Genomics Center, National Institute of Infectious Diseases	Tsuyoshi Sekizuka et al	for lineage analysis	already deposited
4793	Japan/PG-7418/2020	EPI_ISL_688520	2020-07-18	Asia / Japan	Asia / Japan	B.1.1.284	Pathogen Genomics Center, National Institute of Infectious Diseases	Pathogen Genomics Center, National Institute of Infectious Diseases	Tsuyoshi Sekizuka et al	for lineage analysis	already deposited
4794	Japan/PG-7419/2020	EPI_ISL_688521	2020-07-18	Asia / Japan	Asia / Japan	B.1.1.284	Pathogen Genomics Center, National Institute of Infectious Diseases	Pathogen Genomics Center, National Institute of Infectious Diseases	Tsuyoshi Sekizuka et al	for lineage analysis	already deposited
4795	Japan/PG-7420/2020	EPI_ISL_688522	2020-07-18	Asia / Japan	Asia / Japan	B.1.1.284	Pathogen Genomics Center, National Institute of Infectious Diseases	Pathogen Genomics Center, National Institute of Infectious Diseases	Tsuyoshi Sekizuka et al	for lineage analysis	already deposited
4796	Japan/PG-7421/2020	EPI_ISL_688523	2020-07-20	Asia / Japan	Asia / Japan	B.1.1.284	Pathogen Genomics Center, National Institute of Infectious Diseases	Pathogen Genomics Center, National Institute of Infectious Diseases	Tsuyoshi Sekizuka et al	for lineage analysis	already deposited
4797	Japan/PG-7422/2020	EPI_ISL_688524	2020-07-20	Asia / Japan	Asia / Japan	B.1.1.284	Pathogen Genomics Center, National Institute of Infectious Diseases	Pathogen Genomics Center, National Institute of Infectious Diseases	Tsuyoshi Sekizuka et al	for lineage analysis	already deposited
4798	Japan/PG-7423/2020	EPI_ISL_688525	2020-07-19	Asia / Japan	Asia / Japan	B.1.1.284	Pathogen Genomics Center, National Institute of Infectious Diseases	Pathogen Genomics Center, National Institute of Infectious Diseases	Tsuyoshi Sekizuka et al	for lineage analysis	already deposited
4799	Japan/PG-7424/2020	EPI_ISL_688526	2020-07-19	Asia / Japan	Asia / Japan	B.1.1.284	Pathogen Genomics Center, National Institute of Infectious Diseases	Pathogen Genomics Center, National Institute of Infectious Diseases	Tsuyoshi Sekizuka et al	for lineage analysis	already deposited
4800	Japan/PG-7425/2020	EPI_ISL_688527	2020-07-19	Asia / Japan	Asia / Japan	B.1.1.284	Pathogen Genomics Center, National Institute of Infectious Diseases	Pathogen Genomics Center, National Institute of Infectious Diseases	Tsuyoshi Sekizuka et al	for lineage analysis	already deposited
4801	Japan/PG-7426/2020	EPI_ISL_688528	2020-07-20	Asia / Japan	Asia / Japan	B.1.1.284	Pathogen Genomics Center, National Institute of Infectious Diseases	Pathogen Genomics Center, National Institute of Infectious Diseases	Tsuyoshi Sekizuka et al	for lineage analysis	already deposited
4802	Japan/PG-7427/2020	EPI_ISL_688529	2020-07-28	Asia / Japan	Asia / Japan	B.1.1.284	Pathogen Genomics Center, National Institute of Infectious Diseases	Pathogen Genomics Center, National Institute of Infectious Diseases	Tsuyoshi Sekizuka et al	for lineage analysis	already deposited
4803	Japan/PG-7428/2020	EPI_ISL_688530	2020-07-20	Asia / Japan	Asia / Japan	B.1.1.284	Pathogen Genomics Center, National Institute of Infectious Diseases	Pathogen Genomics Center, National Institute of Infectious Diseases	Tsuyoshi Sekizuka et al	for lineage analysis	already deposited
4804	Japan/PG-7429/2020	EPI_ISL_688531	2020-07-20	Asia / Japan	Asia / Japan	B.1.1.284	Pathogen Genomics Center, National Institute of Infectious Diseases	Pathogen Genomics Center, National Institute of Infectious Diseases	Tsuyoshi Sekizuka et al	for lineage analysis	already deposited
4805	Japan/PG-7430/2020	EPI_ISL_688532	2020-07-20	Asia / Japan	Asia / Japan	B.1.1.284	Pathogen Genomics Center, National Institute of Infectious Diseases	Pathogen Genomics Center, National Institute of Infectious Diseases	Tsuyoshi Sekizuka et al	for lineage analysis	already deposited
4806	Japan/PG-7431/2020	EPI_ISL_688533	2020-07-20	Asia / Japan	Asia / Japan	B.1.1.284	Pathogen Genomics Center, National Institute of Infectious Diseases	Pathogen Genomics Center, National Institute of Infectious Diseases	Tsuyoshi Sekizuka et al	for lineage analysis	already deposited
4807	Japan/PG-7432/2020	EPI_ISL_688534	2020-07-19	Asia / Japan	Asia / Japan	B.1.1.284	Pathogen Genomics Center, National Institute of Infectious Diseases	Pathogen Genomics Center, National Institute of Infectious Diseases	Tsuyoshi Sekizuka et al	for lineage analysis	already deposited
4808	Japan/PG-7433/2020	EPI_ISL_688535	2020-07-19	Asia / Japan	Asia / Japan	B.1.1.284	Pathogen Genomics Center, National Institute of Infectious Diseases	Pathogen Genomics Center, National Institute of Infectious Diseases	Tsuyoshi Sekizuka et al	for lineage analysis	already deposited
4809	Japan/PG-7434/2020	EPI_ISL_688536	2020-07-19	Asia / Japan	Asia / Japan	B.1.1.284	Pathogen Genomics Center, National Institute of Infectious Diseases	Pathogen Genomics Center, National Institute of Infectious Diseases	Tsuyoshi Sekizuka et al	for lineage analysis	already deposited
4810	Japan/PG-7435/2020	EPI_ISL_688537	2020-07-20	Asia / Japan	Asia / Japan	B.1.1.284	Pathogen Genomics Center, National Institute of Infectious Diseases	Pathogen Genomics Center, National Institute of Infectious Diseases	Tsuyoshi Sekizuka et al	for lineage analysis	already deposited
4811	Japan/PG-7436/2020	EPI_ISL_688538	2020-07-20	Asia / Japan	Asia / Japan	B.1.1.284	Pathogen Genomics Center, National Institute of Infectious Diseases	Pathogen Genomics Center, National Institute of Infectious Diseases	Tsuyoshi Sekizuka et al	for lineage analysis	already deposited
4812	Japan/PG-7437/2020	EPI_ISL_688539	2020-07-21	Asia / Japan	Asia / Japan	B.1.1.214	Pathogen Genomics Center, National Institute of Infectious Diseases	Pathogen Genomics Center, National Institute of Infectious Diseases	Tsuyoshi Sekizuka et al	for lineage analysis	already deposited
4813	Japan/PG-7438/2020	EPI_ISL_688540	2020-07-09	Asia / Japan	Asia / Japan	B.1.1.284	Pathogen Genomics Center, National Institute of Infectious Diseases	Pathogen Genomics Center, National Institute of Infectious Diseases	Tsuyoshi Sekizuka et al	for lineage analysis	already deposited
4814	Japan/PG-7439/2020	EPI_ISL_688541	2020-07-21	Asia / Japan	Asia / Japan	B.1.1.284	Pathogen Genomics Center, National Institute of Infectious Diseases	Pathogen Genomics Center, National Institute of Infectious Diseases	Tsuyoshi Sekizuka et al	for lineage analysis	already deposited
4815	Japan/PG-7440/2020	EPI_ISL_688542	2020-07-21	Asia / Japan	Asia / Japan	B.1.1.284	Pathogen Genomics Center, National Institute of Infectious Diseases	Pathogen Genomics Center, National Institute of Infectious Diseases	Tsuyoshi Sekizuka et al	for lineage analysis	already deposited
4816	Japan/PG-7441/2020	EPI_ISL_688543	2020-07-22	Asia / Japan	Asia / Japan	B.1.1.284	Pathogen Genomics Center, National Institute of Infectious Diseases	Pathogen Genomics Center, National Institute of Infectious Diseases	Tsuyoshi Sekizuka et al	for lineage analysis	already deposited
4817	Japan/PG-7442/2020	EPI_ISL_688544	2020-07-10	Asia / Japan	Asia / Japan	B.1.1.214	Pathogen Genomics Center, National Institute of Infectious Diseases	Pathogen Genomics Center, National Institute of Infectious Diseases	Tsuyoshi Sekizuka et al	for lineage analysis	already deposited
4818	Japan/PG-7443/2020	EPI_ISL_688545	2020-07-22	Asia / Japan	Asia / Japan	B.1.1.284	Pathogen Genomics Center, National Institute of Infectious Diseases	Pathogen Genomics Center, National Institute of Infectious Diseases	Tsuyoshi Sekizuka et al	for lineage analysis	already deposited
4819	Japan/PG-7444/2020	EPI_ISL_688546	2020-07-22	Asia / Japan	Asia / Japan	B.1.1.284	Pathogen Genomics Center, National Institute of Infectious Diseases	Pathogen Genomics Center, National Institute of Infectious Diseases	Tsuyoshi Sekizuka et al	for lineage analysis	already deposited
4820	Japan/PG-7445/2020	EPI_ISL_688547	2020-07-24	Asia / Japan	Asia / Japan	B.1.1.284	Pathogen Genomics Center, National Institute of Infectious Diseases	Pathogen Genomics Center, National Institute of Infectious Diseases	Tsuyoshi Sekizuka et al	for lineage analysis	already deposited
4821	Japan/PG-7446/2020	EPI_ISL_688548	2020-07-24	Asia / Japan	Asia / Japan	B.1.1.284	Pathogen Genomics Center, National Institute of Infectious Diseases	Pathogen Genomics Center, National Institute of Infectious Diseases	Tsuyoshi Sekizuka et al	for lineage analysis	already deposited
4822	Japan/PG-7447/2020	EPI_ISL_688549	2020-07-24	Asia / Japan	Asia / Japan	B.1.1.284	Pathogen Genomics Center, National Institute of Infectious Diseases	Pathogen Genomics Center, National Institute of Infectious Diseases	Tsuyoshi Sekizuka et al	for lineage analysis	already deposited
4823	Japan/PG-7448/2020	EPI_ISL_688550	2020-07-25	Asia / Japan	Asia / Japan	B.1.1.284	Pathogen Genomics Center, National Institute of Infectious Diseases	Pathogen Genomics Center, National Institute of Infectious Diseases	Tsuyoshi Sekizuka et al	for lineage analysis	already deposited
4824	Japan/PG-7449/2020	EPI_ISL_688551	2020-07-25	Asia / Japan	Asia / Japan	B.1.1.214	Pathogen Genomics Center, National Institute of Infectious Diseases	Pathogen Genomics Center, National Institute of Infectious Diseases	Tsuyoshi Sekizuka et al	for lineage analysis	already deposited
4825	Japan/PG-7450/2020	EPI_ISL_688552	2020-07-25	Asia / Japan	Asia / Japan	B.1.1.284	Pathogen Genomics Center, National Institute of Infectious Diseases	Pathogen Genomics Center, National Institute of Infectious Diseases	Tsuyoshi Sekizuka et al	for lineage analysis	already deposited
4826	Japan/PG-7451/2020	EPI_ISL_688553	2020-07-26	Asia / Japan	Asia / Japan	B.1.1.284	Pathogen Genomics Center, National Institute of Infectious Diseases	Pathogen Genomics Center, National Institute of Infectious Diseases	Tsuyoshi Sekizuka et al	for lineage analysis	already deposited
4827	Japan/PG-7452/2020	EPI_ISL_688554	2020-07-26	Asia / Japan	Asia / Japan	B.1.1.284	Pathogen Genomics Center, National Institute of Infectious Diseases	Pathogen Genomics Center, National Institute of Infectious Diseases	Tsuyoshi Sekizuka et al	for lineage analysis	already deposited
4828	Japan/PG-7453/2020	EPI_ISL_688555	2020-07-27	Asia / Japan	Asia / Japan	B.1.1.284	Pathogen Genomics Center, National Institute of Infectious Diseases	Pathogen Genomics Center, National Institute of Infectious Diseases	Tsuyoshi Sekizuka et al	for lineage analysis	already deposited
4829	Japan/PG-7454/2020	EPI_ISL_688556	2020-07-15	Asia / Japan	Asia / Japan	B.1.1.284	Pathogen Genomics Center, National Institute of Infectious Diseases	Pathogen Genomics Center, National Institute of Infectious Diseases	Tsuyoshi Sekizuka et al	for lineage analysis	already deposited
4830	Japan/PG-7455/2020	EPI_ISL_688557	2020-07-27	Asia / Japan	Asia / Japan	B.1.1.284	Pathogen Genomics Center, National Institute of Infectious Diseases	Pathogen Genomics Center, National Institute of Infectious Diseases	Tsuyoshi Sekizuka et al	for lineage analysis	already deposited
4831	Japan/PG-7456/2020	EPI_ISL_688558	2020-07-27	Asia / Japan	Asia / Japan	B.1.1.284	Pathogen Genomics Center, National Institute of Infectious Diseases	Pathogen Genomics Center, National Institute of Infectious Diseases	Tsuyoshi Sekizuka et al	for lineage analysis	already deposited
4832	Japan/PG-7457/2020	EPI_ISL_688559	2020-07-27	Asia / Japan	Asia / Japan	B.1.1.284	Pathogen Genomics Center, National Institute of Infectious Diseases	Pathogen Genomics Center, National Institute of Infectious Diseases	Tsuyoshi Sekizuka et al	for lineage analysis	already deposited
4833	Japan/PG-7458/2020	EPI_ISL_688560	2020-07-27	Asia / Japan	Asia / Japan	B.1.1.284	Pathogen Genomics Center, National Institute of Infectious Diseases	Pathogen Genomics Center, National Institute of Infectious Diseases	Tsuyoshi Sekizuka et al	for lineage analysis	already deposited
4834	Japan/PG-7459/2020	EPI_ISL_688561	2020-07-27	Asia / Japan	Asia / Japan	B.1.1.284	Pathogen Genomics Center, National Institute of Infectious Diseases	Pathogen Genomics Center, National Institute of Infectious Diseases	Tsuyoshi Sekizuka et al	for lineage analysis	already deposited
4835	Japan/PG-7460/2020	EPI_ISL_688562	2020-07-27	Asia / Japan	Asia / Japan	B.1.1.284	Pathogen Genomics Center, National Institute of Infectious Diseases	Pathogen Genomics Center, National Institute of Infectious Diseases	Tsuyoshi Sekizuka et al	for lineage analysis	already deposited
4836	Japan/PG-7461/2020	EPI_ISL_688563	2020-07-27	Asia / Japan	Asia / Japan	B.1.1.284	Pathogen Genomics Center, National Institute of Infectious Diseases	Pathogen Genomics Center, National Institute of Infectious Diseases	Tsuyoshi Sekizuka et al	for lineage analysis	already deposited
4837	Japan/PG-7462/2020	EPI_ISL_688564	2020-07-27	Asia / Japan	Asia / Japan	B.1.1.214	Pathogen Genomics Center, National Institute of Infectious Diseases	Pathogen Genomics Center, National Institute of Infectious Diseases	Tsuyoshi Sekizuka et al	for lineage analysis	already deposited
4838	Japan/PG-7463/2020	EPI_ISL_688565	2020-07-27	Asia / Japan	Asia / Japan	B.1.1.214	Pathogen Genomics Center, National Institute of Infectious Diseases	Pathogen Genomics Center, National Institute of Infectious Diseases	Tsuyoshi Sekizuka et al	for lineage analysis	already deposited
4839	Japan/PG-7464/2020	EPI_ISL_688566	2020-07-27	Asia / Japan	Asia / Japan	B.1.1.284	Pathogen Genomics Center, National Institute of Infectious Diseases	Pathogen Genomics Center, National Institute of Infectious Diseases	Tsuyoshi Sekizuka et al	for lineage analysis	already deposited
4840	Japan/PG-7465/2020	EPI_ISL_688567	2020-08-10	Asia / Japan	Asia / Japan	B.1.1.284	Pathogen Genomics Center, National Institute of Infectious Diseases	Pathogen Genomics Center, National Institute of Infectious Diseases	Tsuyoshi Sekizuka et al	for lineage analysis	already deposited
4841	Japan/PG-7466/2020	EPI_ISL_688568	2020-07-28	Asia / Japan	Asia / Japan	B.1.1.284	Pathogen Genomics Center, National Institute of Infectious Diseases	Pathogen Genomics Center, National Institute of Infectious Diseases	Tsuyoshi Sekizuka et al	for lineage analysis	already deposited
4842	Japan/PG-7467/2020	EPI_ISL_688569	2020-07-28	Asia / Japan	Asia / Japan	B.1.1.284	Pathogen Genomics Center, National Institute of Infectious Diseases	Pathogen Genomics Center, National Institute of Infectious Diseases	Tsuyoshi Sekizuka et al	for lineage analysis	already deposited
4843	Japan/PG-7468/2020	EPI_ISL_688570	2020-07-28	Asia / Japan	Asia / Japan	B.1.1.284	Pathogen Genomics Center, National Institute of Infectious Diseases	Pathogen Genomics Center, National Institute of Infectious Diseases	Tsuyoshi Sekizuka et al	for lineage analysis	already deposited
4844	Japan/PG-7469/2020	EPI_ISL_688571	2020-07-28	Asia / Japan	Asia / Japan	B.1.1.284	Pathogen Genomics Center, National Institute of Infectious Diseases	Pathogen Genomics Center, National Institute of Infectious Diseases	Tsuyoshi Sekizuka et al	for lineage analysis	already deposited
4845	Japan/PG-7470/2020	EPI_ISL_688572	2020-07-27	Asia / Japan	Asia / Japan	B.1.1.284	Pathogen Genomics Center, National Institute of Infectious Diseases	Pathogen Genomics Center, National Institute of Infectious Diseases	Tsuyoshi Sekizuka et al	for lineage analysis	already deposited
4846	Japan/PG-7471/2020	EPI_ISL_688573	2020-07-27	Asia / Japan	Asia / Japan	B.1.1.284	Pathogen Genomics Center, National Institute of Infectious Diseases	Pathogen Genomics Center, National Institute of Infectious Diseases	Tsuyoshi Sekizuka et al	for lineage analysis	already deposited
4847	Japan/PG-7472/2020	EPI_ISL_688574	2020-07-28	Asia / Japan	Asia / Japan	B.1.1.284	Pathogen Genomics Center, National Institute of Infectious Diseases	Pathogen Genomics Center, National Institute of Infectious Diseases	Tsuyoshi Sekizuka et al	for lineage analysis	already deposited
4848	Japan/PG-7473/2020	EPI_ISL_688575	2020-07-28	Asia / Japan	Asia / Japan	B.1.1.284	Pathogen Genomics Center, National Institute of Infectious Diseases	Pathogen Genomics Center, National Institute of Infectious Diseases	Tsuyoshi Sekizuka et al	for lineage analysis	already deposited
4849	Japan/PG-7474/2020	EPI_ISL_688576	2020-07-29	Asia / Japan	Asia / Japan	B.1.1.284	Pathogen Genomics Center, National Institute of Infectious Diseases	Pathogen Genomics Center, National Institute of Infectious Diseases	Tsuyoshi Sekizuka et al	for lineage analysis	already deposited
4850	Japan/PG-7475/2020	EPI_ISL_688577	2020-07-30	Asia / Japan	Asia / Japan	B.1.1.284	Pathogen Genomics Center, National Institute of Infectious Diseases	Pathogen Genomics Center, National Institute of Infectious Diseases	Tsuyoshi Sekizuka et al	for lineage analysis	already deposited
4851	Japan/PG-7476/2020	EPI_ISL_688578	2020-07-29	Asia / Japan	Asia / Japan	B.1.1.284	Pathogen Genomics Center, National Institute of Infectious Diseases	Pathogen Genomics Center, National Institute of Infectious Diseases	Tsuyoshi Sekizuka et al	for lineage analysis	already deposited
4852	Japan/PG-7477/2020	EPI_ISL_688579	2020-07-30	Asia / Japan	Asia / Japan	B.1.1.214	Pathogen Genomics Center, National Institute of Infectious Diseases	Pathogen Genomics Center, National Institute of Infectious Diseases	Tsuyoshi Sekizuka et al	for lineage analysis	already deposited
4853	Japan/PG-7478/2020	EPI_ISL_688580	2020-07-30	Asia / Japan	Asia / Japan	B.1.1.284	Pathogen Genomics Center, National Institute of Infectious Diseases	Pathogen Genomics Center, National Institute of Infectious Diseases	Tsuyoshi Sekizuka et al	for lineage analysis	already deposited
4854	Japan/PG-7479/2020	EPI_ISL_688581	2020-07-30	Asia / Japan	Asia / Japan	B.1.1.214	Pathogen Genomics Center, National Institute of Infectious Diseases	Pathogen Genomics Center, National Institute of Infectious Diseases	Tsuyoshi Sekizuka et al	for lineage analysis	already deposited
4855	Japan/PG-7480/2020	EPI_ISL_688582	2020-07-15	Asia / Japan	Asia / Japan	B.1.1.284	Pathogen Genomics Center, National Institute of Infectious Diseases	Pathogen Genomics Center, National Institute of Infectious Diseases	Tsuyoshi Sekizuka et al	for lineage analysis	already deposited
4856	Japan/PG-7481/2020	EPI_ISL_688583	2020-08-24	Asia / Japan	Asia / Japan	B.1.1.214	Tokyo Metropolitan Institute of Public Health	Pathogen Genomics Center, National Institute of Infectious Diseases	Tsuyoshi Sekizuka et al	for lineage analysis	already deposited
4857	Japan/PG-7482/2020	EPI_ISL_688584	2020-08-01	Asia / Japan	Asia / Japan	B.1.1.284	Tokyo Metropolitan Institute of Public Health	Pathogen Genomics Center, National Institute of Infectious Diseases	Tsuyoshi Sekizuka et al	for lineage analysis	already deposited
4858	Japan/PG-7483/2020	EPI_ISL_688585	2020-08-08	Asia / Japan	Asia / Japan	B.1.1.214	Tokyo Metropolitan Institute of Public Health	Pathogen Genomics Center, National Institute of Infectious Diseases	Tsuyoshi Sekizuka et al	for lineage analysis	already deposited
4859	Japan/PG-7484/2020	EPI_ISL_688586	2020-08-06	Asia / Japan	Asia / Japan	B.1.1.214	Tokyo Metropolitan Institute of Public Health	Pathogen Genomics Center, National Institute of Infectious Diseases	Tsuyoshi Sekizuka et al	for lineage analysis	already deposited
4860	Japan/PG-7485/2020	EPI_ISL_688587	2020-08-06	Asia / Japan	Asia / Japan	B.1.1.214	Tokyo Metropolitan Institute of Public Health	Pathogen Genomics Center, National Institute of Infectious Diseases	Tsuyoshi Sekizuka et al	for lineage analysis	already deposited
4861	Japan/PG-7486/2020	EPI_ISL_688588	2020-08-06	Asia / Japan	Asia / Japan	B.1.1.284	Tokyo Metropolitan Institute of Public Health	Pathogen Genomics Center, National Institute of Infectious Diseases	Tsuyoshi Sekizuka et al	for lineage analysis	already deposited
4862	Japan/PG-7487/2020	EPI_ISL_688589	2020-08-07	Asia / Japan	Asia / Japan	B.1.1.214	Tokyo Metropolitan Institute of Public Health	Pathogen Genomics Center, National Institute of Infectious Diseases	Tsuyoshi Sekizuka et al	for lineage analysis	already deposited
4863	Japan/PG-7488/2020	EPI_ISL_688590	2020-08-07	Asia / Japan	Asia / Japan	B.1.1.284	Tokyo Metropolitan Institute of Public Health	Pathogen Genomics Center, National Institute of Infectious Diseases	Tsuyoshi Sekizuka et al	for lineage analysis	already deposited
4864	Japan/PG-7489/2020	EPI_ISL_688591	2020-08-07	Asia / Japan	Asia / Japan	B.1.1.284	Tokyo Metropolitan Institute of Public Health	Pathogen Genomics Center, National Institute of Infectious Diseases	Tsuyoshi Sekizuka et al	for lineage analysis	already deposited
4865	Japan/PG-7490/2020	EPI_ISL_688592	2020-08-07	Asia / Japan	Asia / Japan	B.1.1.284	Tokyo Metropolitan Institute of Public Health	Pathogen Genomics Center, National Institute of Infectious Diseases	Tsuyoshi Sekizuka et al	for lineage analysis	already deposited
4866	Japan/PG-7491/2020	EPI_ISL_688593	2020-08-11	Asia / Japan	Asia / Japan	B.1.1.284	Tokyo Metropolitan Institute of Public Health	Pathogen Genomics Center, National Institute of Infectious Diseases	Tsuyoshi Sekizuka et al	for lineage analysis	already deposited
4867	Japan/PG-7492/2020	EPI_ISL_688594	2020-08-22	Asia / Japan	Asia / Japan	B.1.1.214	Tokyo Metropolitan Institute of Public Health	Pathogen Genomics Center, National Institute of Infectious Diseases	Tsuyoshi Sekizuka et al	for lineage analysis	already deposited
4868	Japan/PG-7493/2020	EPI_ISL_688595	2020-08-22	Asia / Japan	Asia / Japan	B.1.1.214	Tokyo Metropolitan Institute of Public Health	Pathogen Genomics Center, National Institute of Infectious Diseases	Tsuyoshi Sekizuka et al	for lineage analysis	already deposited
4869	Japan/PG-7494/2020	EPI_ISL_688596	2020-08-24	Asia / Japan	Asia / Japan	B.1.1.284	Tokyo Metropolitan Institute of Public Health	Pathogen Genomics Center, National Institute of Infectious Diseases	Tsuyoshi Sekizuka et al	for lineage analysis	already deposited
4870	Japan/PG-7495/2020	EPI_ISL_688597	2020-08-24	Asia / Japan	Asia / Japan	B.1.1.214	Tokyo Metropolitan Institute of Public Health	Pathogen Genomics Center, National Institute of Infectious Diseases	Tsuyoshi Sekizuka et al	for lineage analysis	already deposited
4871	Japan/PG-7496/2020	EPI_ISL_688598	2020-08-24	Asia / Japan	Asia / Japan	B.1.1.284	Tokyo Metropolitan Institute of Public Health	Pathogen Genomics Center, National Institute of Infectious Diseases	Tsuyoshi Sekizuka et al	for lineage analysis	already deposited
4872	Japan/PG-7497/2020	EPI_ISL_688599	2020-08-24	Asia / Japan	Asia / Japan	B.1.1.284	Tokyo Metropolitan Institute of Public Health	Pathogen Genomics Center, National Institute of Infectious Diseases	Tsuyoshi Sekizuka et al	for lineage analysis	already deposited
4873	Japan/PG-7498/2020	EPI_ISL_688600	2020-08-24	Asia / Japan	Asia / Japan	B.1.1.214	Tokyo Metropolitan Institute of Public Health	Pathogen Genomics Center, National Institute of Infectious Diseases	Tsuyoshi Sekizuka et al	for lineage analysis	already deposited
4874	Japan/PG-7499/2020	EPI_ISL_688601	2020-08-24	Asia / Japan	Asia / Japan	B.1.1.284	Tokyo Metropolitan Institute of Public Health	Pathogen Genomics Center, National Institute of Infectious Diseases	Tsuyoshi Sekizuka et al	for lineage analysis	already deposited
4875	Japan/PG-7500/2020	EPI_ISL_688602	2020-08-24	Asia / Japan	Asia / Japan	B.1.1.284	Tokyo Metropolitan Institute of Public Health	Pathogen Genomics Center, National Institute of Infectious Diseases	Tsuyoshi Sekizuka et al	for lineage analysis	already deposited
4876	Japan/PG-7501/2020	EPI_ISL_688603	2020-08-24	Asia / Japan	Asia / Japan	B.1.1.284	Tokyo Metropolitan Institute of Public Health	Pathogen Genomics Center, National Institute of Infectious Diseases	Tsuyoshi Sekizuka et al	for lineage analysis	already deposited
4877	Japan/PG-7502/2020	EPI_ISL_688604	2020-08-25	Asia / Japan	Asia / Japan	B.1.1.214	Tokyo Metropolitan Institute of Public Health	Pathogen Genomics Center, National Institute of Infectious Diseases	Tsuyoshi Sekizuka et al	for lineage analysis	already deposited
4878	Japan/PG-7503/2020	EPI_ISL_688605	2020-07-21	Asia / Japan	Asia / Japan	B.1.1.214	Pathogen Genomics Center, National Institute of Infectious Diseases	Pathogen Genomics Center, National Institute of Infectious Diseases	Tsuyoshi Sekizuka et al	for lineage analysis	already deposited
4879	Japan/PG-7504/2020	EPI_ISL_688606	2020-07-21	Asia / Japan	Asia / Japan	B.1.1.284	Pathogen Genomics Center, National Institute of Infectious Diseases	Pathogen Genomics Center, National Institute of Infectious Diseases	Tsuyoshi Sekizuka et al	for lineage analysis	already deposited
4880	Japan/PG-7505/2020	EPI_ISL_688607	2020-07-24	Asia / Japan	Asia / Japan	B.1.1.284	Pathogen Genomics Center, National Institute of Infectious Diseases	Pathogen Genomics Center, National Institute of Infectious Diseases	Tsuyoshi Sekizuka et al	for lineage analysis	already deposited
4881	Japan/PG-7506/2020	EPI_ISL_688608	2020-07-27	Asia / Japan	Asia / Japan	B.1.1.284	Pathogen Genomics Center, National Institute of Infectious Diseases	Pathogen Genomics Center, National Institute of Infectious Diseases	Tsuyoshi Sekizuka et al	for lineage analysis	already deposited
4882	Japan/PG-7507/2020	EPI_ISL_688609	2020-07-27	Asia / Japan	Asia / Japan	B.1.1.284	Pathogen Genomics Center, National Institute of Infectious Diseases	Pathogen Genomics Center, National Institute of Infectious Diseases	Tsuyoshi Sekizuka et al	for lineage analysis	already deposited
4883	Japan/PG-7508/2020	EPI_ISL_688610	2020-07-27	Asia / Japan	Asia / Japan	B.1.1.284	Pathogen Genomics Center, National Institute of Infectious Diseases	Pathogen Genomics Center, National Institute of Infectious Diseases	Tsuyoshi Sekizuka et al	for lineage analysis	already deposited
4884	Japan/PG-7509/2020	EPI_ISL_688611	2020-07-30	Asia / Japan	Asia / Japan	B.1.1.284	Pathogen Genomics Center, National Institute of Infectious Diseases	Pathogen Genomics Center, National Institute of Infectious Diseases	Tsuyoshi Sekizuka et al	for lineage analysis	already deposited
4885	Japan/PG-5801/2020	EPI_ISL_688612	2020-08-14	Asia / Japan	Asia / Japan	B.1.1.284	Fukuoka Institute of Health and Environmental Sciences	Pathogen Genomics Center, National Institute of Infectious Diseases	Tsuyoshi Sekizuka et al	for lineage analysis	already deposited
4886	Japan/PG-5865/2020	EPI_ISL_688613	2020-08-19	Asia / Japan	Asia / Japan	B.1.1.284	Pathogen Genomics Center, National Institute of Infectious Diseases	Pathogen Genomics Center, National Institute of Infectious Diseases	Tsuyoshi Sekizuka et al	for lineage analysis	already deposited
4887	Japan/PG-6445/2020	EPI_ISL_688614	2020-09-05	Asia / Japan	Asia / Japan	B.1.1.214	Pathogen Genomics Center, National Institute of Infectious Diseases	Pathogen Genomics Center, National Institute of Infectious Diseases	Tsuyoshi Sekizuka et al	for lineage analysis	already deposited
4888	Japan/PG-5716/2020	EPI_ISL_688615	2020-08-14	Asia / Japan	Asia / Japan	B.1.1.284	Pathogen Genomics Center, National Institute of Infectious Diseases	Pathogen Genomics Center, National Institute of Infectious Diseases	Tsuyoshi Sekizuka et al	for lineage analysis	already deposited
4889	Japan/PG-5744/2020	EPI_ISL_688616	2020-08-16	Asia / Japan	Asia / Japan	B.1.1.214	Pathogen Genomics Center, National Institute of Infectious Diseases	Pathogen Genomics Center, National Institute of Infectious Diseases	Tsuyoshi Sekizuka et al	for lineage analysis	already deposited
4890	Japan/PG-5984/2020	EPI_ISL_688617	2020-08-11	Asia / Japan	Asia / Japan	B.1.1.284	Pathogen Genomics Center, National Institute of Infectious Diseases	Pathogen Genomics Center, National Institute of Infectious Diseases	Tsuyoshi Sekizuka et al	for lineage analysis	already deposited
4891	Japan/PG-5985/2020	EPI_ISL_688618	2020-08-13	Asia / Japan	Asia / Japan	B.1.1.284	Pathogen Genomics Center, National Institute of Infectious Diseases	Pathogen Genomics Center, National Institute of Infectious Diseases	Tsuyoshi Sekizuka et al	for lineage analysis	already deposited
4892	Japan/PG-6378/2020	EPI_ISL_688619	2020-08-28	Asia / Japan	Asia / Japan	B.1.1.214	Fukuoka Institute of Health and Environmental Sciences	Pathogen Genomics Center, National Institute of Infectious Diseases	Tsuyoshi Sekizuka et al	for lineage analysis	already deposited
4893	Japan/PG-6383/2020	EPI_ISL_688620	2020-08-29	Asia / Japan	Asia / Japan	B.1.1.214	Fukuoka Institute of Health and Environmental Sciences	Pathogen Genomics Center, National Institute of Infectious Diseases	Tsuyoshi Sekizuka et al	for lineage analysis	already deposited
4894	Japan/PG-6388/2020	EPI_ISL_688621	2020-08-31	Asia / Japan	Asia / Japan	B.1.1.214	Fukuoka Institute of Health and Environmental Sciences	Pathogen Genomics Center, National Institute of Infectious Diseases	Tsuyoshi Sekizuka et al	for lineage analysis	already deposited
4895	Japan/PG-6389/2020	EPI_ISL_688622	2020-08-31	Asia / Japan	Asia / Japan	B.1.1.214	Fukuoka Institute of Health and Environmental Sciences	Pathogen Genomics Center, National Institute of Infectious Diseases	Tsuyoshi Sekizuka et al	for lineage analysis	already deposited
4896	Japan/PG-6390/2020	EPI_ISL_688623	2020-08-31	Asia / Japan	Asia / Japan	B.1.1.214	Fukuoka Institute of Health and Environmental Sciences	Pathogen Genomics Center, National Institute of Infectious Diseases	Tsuyoshi Sekizuka et al	for lineage analysis	already deposited
4897	Japan/PG-5734/2020	EPI_ISL_688625	2020-08-13	Asia / Japan	Asia / Japan	B.1.1.214	Pathogen Genomics Center, National Institute of Infectious Diseases	Pathogen Genomics Center, National Institute of Infectious Diseases	Tsuyoshi Sekizuka et al	for lineage analysis	already deposited
4898	Japan/PG-6488/2020	EPI_ISL_688626	2020-08-30	Asia / Japan	Asia / Japan	B.1.1.214	Pathogen Genomics Center, National Institute of Infectious Diseases	Pathogen Genomics Center, National Institute of Infectious Diseases	Tsuyoshi Sekizuka et al	for lineage analysis	already deposited
4899	Japan/PG-5704/2020	EPI_ISL_688627	2020-07-31	Asia / Japan	Asia / Japan	B.1.1.214	Pathogen Genomics Center, National Institute of Infectious Diseases	Pathogen Genomics Center, National Institute of Infectious Diseases	Tsuyoshi Sekizuka et al	for lineage analysis	already deposited
4900	Japan/PG-6483/2020	EPI_ISL_688628	2020-08-28	Asia / Japan	Asia / Japan	B.1.1.214	Pathogen Genomics Center, National Institute of Infectious Diseases	Pathogen Genomics Center, National Institute of Infectious Diseases	Tsuyoshi Sekizuka et al	for lineage analysis	already deposited
4901	Japan/PG-6487/2020	EPI_ISL_688629	2020-08-29	Asia / Japan	Asia / Japan	B.1.1.214	Pathogen Genomics Center, National Institute of Infectious Diseases	Pathogen Genomics Center, National Institute of Infectious Diseases	Tsuyoshi Sekizuka et al	for lineage analysis	already deposited
4902	Japan/PG-6242/2020	EPI_ISL_688630	2020-08-18	Asia / Japan	Asia / Japan	B.1.1.214	Pathogen Genomics Center, National Institute of Infectious Diseases	Pathogen Genomics Center, National Institute of Infectious Diseases	Tsuyoshi Sekizuka et al	for lineage analysis	already deposited
4903	Japan/PG-6015/2020	EPI_ISL_688631	2020-07-20	Asia / Japan	Asia / Japan	B.1.1.284	Pathogen Genomics Center, National Institute of Infectious Diseases	Pathogen Genomics Center, National Institute of Infectious Diseases	Tsuyoshi Sekizuka et al	for lineage analysis	already deposited
4904	Japan/PG-5733/2020	EPI_ISL_688632	2020-07-17	Asia / Japan	Asia / Japan	B.1.1.284	Pathogen Genomics Center, National Institute of Infectious Diseases	Pathogen Genomics Center, National Institute of Infectious Diseases	Tsuyoshi Sekizuka et al	for lineage analysis	already deposited
4905	Japan/PG-5864/2020	EPI_ISL_688633	2020-08-18	Asia / Japan	Asia / Japan	B.1.1.284	Pathogen Genomics Center, National Institute of Infectious Diseases	Pathogen Genomics Center, National Institute of Infectious Diseases	Tsuyoshi Sekizuka et al	for lineage analysis	already deposited
4906	Japan/PG-5808/2020	EPI_ISL_688634	2020-08-19	Asia / Japan	Asia / Japan	B.1.1.284	Fukuoka Institute of Health and Environmental Sciences	Pathogen Genomics Center, National Institute of Infectious Diseases	Tsuyoshi Sekizuka et al	for lineage analysis	already deposited
4907	Japan/PG-5510/2020	EPI_ISL_688635	2020-08-05	Asia / Japan	Asia / Japan	B.1.1.214	Pathogen Genomics Center, National Institute of Infectious Diseases	Pathogen Genomics Center, National Institute of Infectious Diseases	Tsuyoshi Sekizuka et al	for lineage analysis	already deposited
4908	Japan/PG-5511/2020	EPI_ISL_688636	2020-08-05	Asia / Japan	Asia / Japan	B.1.1.214	Pathogen Genomics Center, National Institute of Infectious Diseases	Pathogen Genomics Center, National Institute of Infectious Diseases	Tsuyoshi Sekizuka et al	for lineage analysis	already deposited
4909	Japan/PG-5512/2020	EPI_ISL_688637	2020-08-05	Asia / Japan	Asia / Japan	B.1.1.214	Pathogen Genomics Center, National Institute of Infectious Diseases	Pathogen Genomics Center, National Institute of Infectious Diseases	Tsuyoshi Sekizuka et al	for lineage analysis	already deposited
4910	Japan/PG-5513/2020	EPI_ISL_688638	2020-08-05	Asia / Japan	Asia / Japan	B.1.1.284	Pathogen Genomics Center, National Institute of Infectious Diseases	Pathogen Genomics Center, National Institute of Infectious Diseases	Tsuyoshi Sekizuka et al	for lineage analysis	already deposited
4911	Japan/PG-5514/2020	EPI_ISL_688639	2020-08-05	Asia / Japan	Asia / Japan	B.1.1.284	Pathogen Genomics Center, National Institute of Infectious Diseases	Pathogen Genomics Center, National Institute of Infectious Diseases	Tsuyoshi Sekizuka et al	for lineage analysis	already deposited
4912	Japan/PG-5515/2020	EPI_ISL_688640	2020-08-05	Asia / Japan	Asia / Japan	B.1.1.214	Pathogen Genomics Center, National Institute of Infectious Diseases	Pathogen Genomics Center, National Institute of Infectious Diseases	Tsuyoshi Sekizuka et al	for lineage analysis	already deposited
4913	Japan/PG-5516/2020	EPI_ISL_688641	2020-08-05	Asia / Japan	Asia / Japan	B.1.1.214	Pathogen Genomics Center, National Institute of Infectious Diseases	Pathogen Genomics Center, National Institute of Infectious Diseases	Tsuyoshi Sekizuka et al	for lineage analysis	already deposited
4914	Japan/PG-5517/2020	EPI_ISL_688642	2020-08-06	Asia / Japan	Asia / Japan	B.1.1.284	Pathogen Genomics Center, National Institute of Infectious Diseases	Pathogen Genomics Center, National Institute of Infectious Diseases	Tsuyoshi Sekizuka et al	for lineage analysis	already deposited
4915	Japan/PG-5518/2020	EPI_ISL_688643	2020-08-06	Asia / Japan	Asia / Japan	B.1.1.284	Pathogen Genomics Center, National Institute of Infectious Diseases	Pathogen Genomics Center, National Institute of Infectious Diseases	Tsuyoshi Sekizuka et al	for lineage analysis	already deposited
4916	Japan/PG-5519/2020	EPI_ISL_688644	2020-08-06	Asia / Japan	Asia / Japan	B.1.1.284	Pathogen Genomics Center, National Institute of Infectious Diseases	Pathogen Genomics Center, National Institute of Infectious Diseases	Tsuyoshi Sekizuka et al	for lineage analysis	already deposited
4917	Japan/PG-5520/2020	EPI_ISL_688645	2020-08-06	Asia / Japan	Asia / Japan	B.1.1.284	Pathogen Genomics Center, National Institute of Infectious Diseases	Pathogen Genomics Center, National Institute of Infectious Diseases	Tsuyoshi Sekizuka et al	for lineage analysis	already deposited
4918	Japan/PG-5521/2020	EPI_ISL_688646	2020-08-06	Asia / Japan	Asia / Japan	B.1.1.284	Pathogen Genomics Center, National Institute of Infectious Diseases	Pathogen Genomics Center, National Institute of Infectious Diseases	Tsuyoshi Sekizuka et al	for lineage analysis	already deposited
4919	Japan/PG-5522/2020	EPI_ISL_688647	2020-08-06	Asia / Japan	Asia / Japan	B.1.1.284	Pathogen Genomics Center, National Institute of Infectious Diseases	Pathogen Genomics Center, National Institute of Infectious Diseases	Tsuyoshi Sekizuka et al	for lineage analysis	already deposited
4920	Japan/PG-5523/2020	EPI_ISL_688648	2020-08-06	Asia / Japan	Asia / Japan	B.1.1.214	Pathogen Genomics Center, National Institute of Infectious Diseases	Pathogen Genomics Center, National Institute of Infectious Diseases	Tsuyoshi Sekizuka et al	for lineage analysis	already deposited
4921	Japan/PG-5524/2020	EPI_ISL_688649	2020-08-06	Asia / Japan	Asia / Japan	B.1.1.284	Pathogen Genomics Center, National Institute of Infectious Diseases	Pathogen Genomics Center, National Institute of Infectious Diseases	Tsuyoshi Sekizuka et al	for lineage analysis	already deposited
4922	Japan/PG-5525/2020	EPI_ISL_688650	2020-08-06	Asia / Japan	Asia / Japan	B.1.1.284	Pathogen Genomics Center, National Institute of Infectious Diseases	Pathogen Genomics Center, National Institute of Infectious Diseases	Tsuyoshi Sekizuka et al	for lineage analysis	already deposited
4923	Japan/PG-5526/2020	EPI_ISL_688651	2020-08-06	Asia / Japan	Asia / Japan	B.1.1.284	Pathogen Genomics Center, National Institute of Infectious Diseases	Pathogen Genomics Center, National Institute of Infectious Diseases	Tsuyoshi Sekizuka et al	for lineage analysis	already deposited
4924	Japan/PG-5527/2020	EPI_ISL_688652	2020-08-06	Asia / Japan	Asia / Japan	B.1.1.284	Pathogen Genomics Center, National Institute of Infectious Diseases	Pathogen Genomics Center, National Institute of Infectious Diseases	Tsuyoshi Sekizuka et al	for lineage analysis	already deposited
4925	Japan/PG-5528/2020	EPI_ISL_688653	2020-08-07	Asia / Japan	Asia / Japan	B.1.1.214	Pathogen Genomics Center, National Institute of Infectious Diseases	Pathogen Genomics Center, National Institute of Infectious Diseases	Tsuyoshi Sekizuka et al	for lineage analysis	already deposited
4926	Japan/PG-5529/2020	EPI_ISL_688654	2020-08-07	Asia / Japan	Asia / Japan	B.1.1.284	Pathogen Genomics Center, National Institute of Infectious Diseases	Pathogen Genomics Center, National Institute of Infectious Diseases	Tsuyoshi Sekizuka et al	for lineage analysis	already deposited
4927	Japan/PG-5530/2020	EPI_ISL_688655	2020-08-07	Asia / Japan	Asia / Japan	B.1.1.214	Pathogen Genomics Center, National Institute of Infectious Diseases	Pathogen Genomics Center, National Institute of Infectious Diseases	Tsuyoshi Sekizuka et al	for lineage analysis	already deposited
4928	Japan/PG-5531/2020	EPI_ISL_688656	2020-08-07	Asia / Japan	Asia / Japan	B.1.1.284	Pathogen Genomics Center, National Institute of Infectious Diseases	Pathogen Genomics Center, National Institute of Infectious Diseases	Tsuyoshi Sekizuka et al	for lineage analysis	already deposited
4929	Japan/PG-5532/2020	EPI_ISL_688657	2020-08-07	Asia / Japan	Asia / Japan	B.1.1.284	Pathogen Genomics Center, National Institute of Infectious Diseases	Pathogen Genomics Center, National Institute of Infectious Diseases	Tsuyoshi Sekizuka et al	for lineage analysis	already deposited
4930	Japan/PG-5533/2020	EPI_ISL_688658	2020-08-07	Asia / Japan	Asia / Japan	B.1.1.214	Pathogen Genomics Center, National Institute of Infectious Diseases	Pathogen Genomics Center, National Institute of Infectious Diseases	Tsuyoshi Sekizuka et al	for lineage analysis	already deposited
4931	Japan/PG-5534/2020	EPI_ISL_688659	2020-08-07	Asia / Japan	Asia / Japan	B.1.1.214	Pathogen Genomics Center, National Institute of Infectious Diseases	Pathogen Genomics Center, National Institute of Infectious Diseases	Tsuyoshi Sekizuka et al	for lineage analysis	already deposited
4932	Japan/PG-5535/2020	EPI_ISL_688660	2020-08-07	Asia / Japan	Asia / Japan	B.1.1.214	Pathogen Genomics Center, National Institute of Infectious Diseases	Pathogen Genomics Center, National Institute of Infectious Diseases	Tsuyoshi Sekizuka et al	for lineage analysis	already deposited
4933	Japan/PG-5536/2020	EPI_ISL_688661	2020-08-07	Asia / Japan	Asia / Japan	B.1.1.214	Pathogen Genomics Center, National Institute of Infectious Diseases	Pathogen Genomics Center, National Institute of Infectious Diseases	Tsuyoshi Sekizuka et al	for lineage analysis	already deposited
4934	Japan/PG-5537/2020	EPI_ISL_688662	2020-08-07	Asia / Japan	Asia / Japan	B.1.1.214	Pathogen Genomics Center, National Institute of Infectious Diseases	Pathogen Genomics Center, National Institute of Infectious Diseases	Tsuyoshi Sekizuka et al	for lineage analysis	already deposited
4935	Japan/PG-5538/2020	EPI_ISL_688663	2020-08-07	Asia / Japan	Asia / Japan	B.1.1.214	Pathogen Genomics Center, National Institute of Infectious Diseases	Pathogen Genomics Center, National Institute of Infectious Diseases	Tsuyoshi Sekizuka et al	for lineage analysis	already deposited
4936	Japan/PG-5539/2020	EPI_ISL_688664	2020-08-07	Asia / Japan	Asia / Japan	B.1.1.214	Pathogen Genomics Center, National Institute of Infectious Diseases	Pathogen Genomics Center, National Institute of Infectious Diseases	Tsuyoshi Sekizuka et al	for lineage analysis	already deposited
4937	Japan/PG-5540/2020	EPI_ISL_688665	2020-08-07	Asia / Japan	Asia / Japan	B.1.1.214	Pathogen Genomics Center, National Institute of Infectious Diseases	Pathogen Genomics Center, National Institute of Infectious Diseases	Tsuyoshi Sekizuka et al	for lineage analysis	already deposited
4938	Japan/PG-5541/2020	EPI_ISL_688666	2020-08-07	Asia / Japan	Asia / Japan	B.1.1.214	Pathogen Genomics Center, National Institute of Infectious Diseases	Pathogen Genomics Center, National Institute of Infectious Diseases	Tsuyoshi Sekizuka et al	for lineage analysis	already deposited
4939	Japan/PG-5542/2020	EPI_ISL_688667	2020-08-07	Asia / Japan	Asia / Japan	B.1.1.214	Pathogen Genomics Center, National Institute of Infectious Diseases	Pathogen Genomics Center, National Institute of Infectious Diseases	Tsuyoshi Sekizuka et al	for lineage analysis	already deposited
4940	Japan/PG-5543/2020	EPI_ISL_688668	2020-08-07	Asia / Japan	Asia / Japan	B.1.1.214	Pathogen Genomics Center, National Institute of Infectious Diseases	Pathogen Genomics Center, National Institute of Infectious Diseases	Tsuyoshi Sekizuka et al	for lineage analysis	already deposited
4941	Japan/PG-5544/2020	EPI_ISL_688669	2020-08-07	Asia / Japan	Asia / Japan	B.1.1.214	Pathogen Genomics Center, National Institute of Infectious Diseases	Pathogen Genomics Center, National Institute of Infectious Diseases	Tsuyoshi Sekizuka et al	for lineage analysis	already deposited
4942	Japan/PG-5545/2020	EPI_ISL_688670	2020-08-07	Asia / Japan	Asia / Japan	B.1.1.214	Pathogen Genomics Center, National Institute of Infectious Diseases	Pathogen Genomics Center, National Institute of Infectious Diseases	Tsuyoshi Sekizuka et al	for lineage analysis	already deposited
4943	Japan/PG-5546/2020	EPI_ISL_688671	2020-08-07	Asia / Japan	Asia / Japan	B.1.1.214	Pathogen Genomics Center, National Institute of Infectious Diseases	Pathogen Genomics Center, National Institute of Infectious Diseases	Tsuyoshi Sekizuka et al	for lineage analysis	already deposited
4944	Japan/PG-5547/2020	EPI_ISL_688672	2020-08-07	Asia / Japan	Asia / Japan	B.1.1.214	Pathogen Genomics Center, National Institute of Infectious Diseases	Pathogen Genomics Center, National Institute of Infectious Diseases	Tsuyoshi Sekizuka et al	for lineage analysis	already deposited
4945	Japan/PG-5548/2020	EPI_ISL_688673	2020-08-07	Asia / Japan	Asia / Japan	B.1.1.214	Pathogen Genomics Center, National Institute of Infectious Diseases	Pathogen Genomics Center, National Institute of Infectious Diseases	Tsuyoshi Sekizuka et al	for lineage analysis	already deposited
4946	Japan/PG-5549/2020	EPI_ISL_688674	2020-08-07	Asia / Japan	Asia / Japan	B.1.1.214	Pathogen Genomics Center, National Institute of Infectious Diseases	Pathogen Genomics Center, National Institute of Infectious Diseases	Tsuyoshi Sekizuka et al	for lineage analysis	already deposited
4947	Japan/PG-5550/2020	EPI_ISL_688675	2020-08-07	Asia / Japan	Asia / Japan	B.1.1.214	Pathogen Genomics Center, National Institute of Infectious Diseases	Pathogen Genomics Center, National Institute of Infectious Diseases	Tsuyoshi Sekizuka et al	for lineage analysis	already deposited
4948	Japan/PG-5551/2020	EPI_ISL_688676	2020-08-07	Asia / Japan	Asia / Japan	B.1.1.284	Pathogen Genomics Center, National Institute of Infectious Diseases	Pathogen Genomics Center, National Institute of Infectious Diseases	Tsuyoshi Sekizuka et al	for lineage analysis	already deposited
4949	Japan/PG-5552/2020	EPI_ISL_688677	2020-08-07	Asia / Japan	Asia / Japan	B.1.1.284	Pathogen Genomics Center, National Institute of Infectious Diseases	Pathogen Genomics Center, National Institute of Infectious Diseases	Tsuyoshi Sekizuka et al	for lineage analysis	already deposited
4950	Japan/PG-5553/2020	EPI_ISL_688678	2020-08-09	Asia / Japan	Asia / Japan	B.1.1.284	Pathogen Genomics Center, National Institute of Infectious Diseases	Pathogen Genomics Center, National Institute of Infectious Diseases	Tsuyoshi Sekizuka et al	for lineage analysis	already deposited
4951	Japan/PG-5554/2020	EPI_ISL_688679	2020-08-08	Asia / Japan	Asia / Japan	B.1.1.214	Pathogen Genomics Center, National Institute of Infectious Diseases	Pathogen Genomics Center, National Institute of Infectious Diseases	Tsuyoshi Sekizuka et al	for lineage analysis	already deposited
4952	Japan/PG-5555/2020	EPI_ISL_688680	2020-08-07	Asia / Japan	Asia / Japan	B.1.1.284	Pathogen Genomics Center, National Institute of Infectious Diseases	Pathogen Genomics Center, National Institute of Infectious Diseases	Tsuyoshi Sekizuka et al	for lineage analysis	already deposited
4953	Japan/PG-5556/2020	EPI_ISL_688681	2020-08-07	Asia / Japan	Asia / Japan	B.1.1.284	Pathogen Genomics Center, National Institute of Infectious Diseases	Pathogen Genomics Center, National Institute of Infectious Diseases	Tsuyoshi Sekizuka et al	for lineage analysis	already deposited
4954	Japan/PG-5557/2020	EPI_ISL_688682	2020-08-08	Asia / Japan	Asia / Japan	B.1.1.284	Pathogen Genomics Center, National Institute of Infectious Diseases	Pathogen Genomics Center, National Institute of Infectious Diseases	Tsuyoshi Sekizuka et al	for lineage analysis	already deposited
4955	Japan/PG-5558/2020	EPI_ISL_688683	2020-08-08	Asia / Japan	Asia / Japan	B.1.1.214	Pathogen Genomics Center, National Institute of Infectious Diseases	Pathogen Genomics Center, National Institute of Infectious Diseases	Tsuyoshi Sekizuka et al	for lineage analysis	already deposited
4956	Japan/PG-5559/2020	EPI_ISL_688684	2020-08-08	Asia / Japan	Asia / Japan	B.1.1.214	Pathogen Genomics Center, National Institute of Infectious Diseases	Pathogen Genomics Center, National Institute of Infectious Diseases	Tsuyoshi Sekizuka et al	for lineage analysis	already deposited
4957	Japan/PG-5560/2020	EPI_ISL_688685	2020-08-09	Asia / Japan	Asia / Japan	B.1.1.284	Pathogen Genomics Center, National Institute of Infectious Diseases	Pathogen Genomics Center, National Institute of Infectious Diseases	Tsuyoshi Sekizuka et al	for lineage analysis	already deposited
4958	Japan/PG-5561/2020	EPI_ISL_688686	2020-08-09	Asia / Japan	Asia / Japan	B.1.1.284	Pathogen Genomics Center, National Institute of Infectious Diseases	Pathogen Genomics Center, National Institute of Infectious Diseases	Tsuyoshi Sekizuka et al	for lineage analysis	already deposited
4959	Japan/PG-5562/2020	EPI_ISL_688687	2020-08-09	Asia / Japan	Asia / Japan	B.1.1.214	Pathogen Genomics Center, National Institute of Infectious Diseases	Pathogen Genomics Center, National Institute of Infectious Diseases	Tsuyoshi Sekizuka et al	for lineage analysis	already deposited
4960	Japan/PG-5563/2020	EPI_ISL_688688	2020-08-09	Asia / Japan	Asia / Japan	B.1.1.214	Pathogen Genomics Center, National Institute of Infectious Diseases	Pathogen Genomics Center, National Institute of Infectious Diseases	Tsuyoshi Sekizuka et al	for lineage analysis	already deposited
4961	Japan/PG-5564/2020	EPI_ISL_688689	2020-08-09	Asia / Japan	Asia / Japan	B.1.1.214	Pathogen Genomics Center, National Institute of Infectious Diseases	Pathogen Genomics Center, National Institute of Infectious Diseases	Tsuyoshi Sekizuka et al	for lineage analysis	already deposited
4962	Japan/PG-5565/2020	EPI_ISL_688690	2020-08-09	Asia / Japan	Asia / Japan	B.1.1.214	Pathogen Genomics Center, National Institute of Infectious Diseases	Pathogen Genomics Center, National Institute of Infectious Diseases	Tsuyoshi Sekizuka et al	for lineage analysis	already deposited
4963	Japan/PG-5566/2020	EPI_ISL_688691	2020-08-09	Asia / Japan	Asia / Japan	B.1.1.214	Pathogen Genomics Center, National Institute of Infectious Diseases	Pathogen Genomics Center, National Institute of Infectious Diseases	Tsuyoshi Sekizuka et al	for lineage analysis	already deposited
4964	Japan/PG-5567/2020	EPI_ISL_688692	2020-08-09	Asia / Japan	Asia / Japan	B.1.1.214	Pathogen Genomics Center, National Institute of Infectious Diseases	Pathogen Genomics Center, National Institute of Infectious Diseases	Tsuyoshi Sekizuka et al	for lineage analysis	already deposited
4965	Japan/PG-5568/2020	EPI_ISL_688693	2020-08-10	Asia / Japan	Asia / Japan	B.1.1.214	Pathogen Genomics Center, National Institute of Infectious Diseases	Pathogen Genomics Center, National Institute of Infectious Diseases	Tsuyoshi Sekizuka et al	for lineage analysis	already deposited
4966	Japan/PG-5569/2020	EPI_ISL_688694	2020-08-11	Asia / Japan	Asia / Japan	B.1	Pathogen Genomics Center, National Institute of Infectious Diseases	Pathogen Genomics Center, National Institute of Infectious Diseases	Tsuyoshi Sekizuka et al	for lineage analysis	already deposited
4967	Japan/PG-5570/2020	EPI_ISL_688695	2020-08-11	Asia / Japan	Asia / Japan	B.1.1.284	Pathogen Genomics Center, National Institute of Infectious Diseases	Pathogen Genomics Center, National Institute of Infectious Diseases	Tsuyoshi Sekizuka et al	for lineage analysis	already deposited
4968	Japan/PG-5571/2020	EPI_ISL_688696	2020-08-11	Asia / Japan	Asia / Japan	B.1.1.284	Pathogen Genomics Center, National Institute of Infectious Diseases	Pathogen Genomics Center, National Institute of Infectious Diseases	Tsuyoshi Sekizuka et al	for lineage analysis	already deposited
4969	Japan/PG-5572/2020	EPI_ISL_688697	2020-08-11	Asia / Japan	Asia / Japan	B.1.1.214	Pathogen Genomics Center, National Institute of Infectious Diseases	Pathogen Genomics Center, National Institute of Infectious Diseases	Tsuyoshi Sekizuka et al	for lineage analysis	already deposited
4970	Japan/PG-5573/2020	EPI_ISL_688698	2020-08-12	Asia / Japan	Asia / Japan	B.1.1.284	Pathogen Genomics Center, National Institute of Infectious Diseases	Pathogen Genomics Center, National Institute of Infectious Diseases	Tsuyoshi Sekizuka et al	for lineage analysis	already deposited
4971	Japan/PG-5574/2020	EPI_ISL_688699	2020-08-12	Asia / Japan	Asia / Japan	B.1.1.214	Pathogen Genomics Center, National Institute of Infectious Diseases	Pathogen Genomics Center, National Institute of Infectious Diseases	Tsuyoshi Sekizuka et al	for lineage analysis	already deposited
4972	Japan/PG-5575/2020	EPI_ISL_688700	2020-08-11	Asia / Japan	Asia / Japan	B.1.1.284	Sakai City Institute of Public Health	Pathogen Genomics Center, National Institute of Infectious Diseases	Tsuyoshi Sekizuka et al	for lineage analysis	already deposited
4973	Japan/PG-5576/2020	EPI_ISL_688701	2020-08-11	Asia / Japan	Asia / Japan	B.1.1.284	Sakai City Institute of Public Health	Pathogen Genomics Center, National Institute of Infectious Diseases	Tsuyoshi Sekizuka et al	for lineage analysis	already deposited
4974	Japan/PG-5577/2020	EPI_ISL_688702	2020-08-11	Asia / Japan	Asia / Japan	B.1.1.284	Sakai City Institute of Public Health	Pathogen Genomics Center, National Institute of Infectious Diseases	Tsuyoshi Sekizuka et al	for lineage analysis	already deposited
4975	Japan/PG-5578/2020	EPI_ISL_688703	2020-08-12	Asia / Japan	Asia / Japan	B.1.1.284	Sakai City Institute of Public Health	Pathogen Genomics Center, National Institute of Infectious Diseases	Tsuyoshi Sekizuka et al	for lineage analysis	already deposited
4976	Japan/PG-5579/2020	EPI_ISL_688704	2020-08-12	Asia / Japan	Asia / Japan	B.1.1.284	Sakai City Institute of Public Health	Pathogen Genomics Center, National Institute of Infectious Diseases	Tsuyoshi Sekizuka et al	for lineage analysis	already deposited
4977	Japan/PG-5580/2020	EPI_ISL_688705	2020-08-13	Asia / Japan	Asia / Japan	B.1.1.284	Sakai City Institute of Public Health	Pathogen Genomics Center, National Institute of Infectious Diseases	Tsuyoshi Sekizuka et al	for lineage analysis	already deposited
4978	Japan/PG-5581/2020	EPI_ISL_688706	2020-08-15	Asia / Japan	Asia / Japan	B.1.1.284	Sakai City Institute of Public Health	Pathogen Genomics Center, National Institute of Infectious Diseases	Tsuyoshi Sekizuka et al	for lineage analysis	already deposited
4979	Japan/PG-5582/2020	EPI_ISL_688707	2020-08-15	Asia / Japan	Asia / Japan	B.1.1.284	Sakai City Institute of Public Health	Pathogen Genomics Center, National Institute of Infectious Diseases	Tsuyoshi Sekizuka et al	for lineage analysis	already deposited
4980	Japan/PG-5583/2020	EPI_ISL_688708	2020-08-16	Asia / Japan	Asia / Japan	B.1.1.284	Sakai City Institute of Public Health	Pathogen Genomics Center, National Institute of Infectious Diseases	Tsuyoshi Sekizuka et al	for lineage analysis	already deposited
4981	Japan/PG-5584/2020	EPI_ISL_688709	2020-08-18	Asia / Japan	Asia / Japan	B.1.1.214	Sakai City Institute of Public Health	Pathogen Genomics Center, National Institute of Infectious Diseases	Tsuyoshi Sekizuka et al	for lineage analysis	already deposited
4982	Japan/PG-5585/2020	EPI_ISL_688710	2020-08-21	Asia / Japan	Asia / Japan	B.1.1.214	Pathogen Genomics Center, National Institute of Infectious Diseases	Pathogen Genomics Center, National Institute of Infectious Diseases	Tsuyoshi Sekizuka et al	for lineage analysis	already deposited
4983	Japan/PG-5586/2020	EPI_ISL_688711	2020-08-21	Asia / Japan	Asia / Japan	B.1.1.214	Pathogen Genomics Center, National Institute of Infectious Diseases	Pathogen Genomics Center, National Institute of Infectious Diseases	Tsuyoshi Sekizuka et al	for lineage analysis	already deposited
4984	Japan/PG-5587/2020	EPI_ISL_688712	2020-08-21	Asia / Japan	Asia / Japan	B.1.1.214	Pathogen Genomics Center, National Institute of Infectious Diseases	Pathogen Genomics Center, National Institute of Infectious Diseases	Tsuyoshi Sekizuka et al	for lineage analysis	already deposited
4985	Japan/PG-5588/2020	EPI_ISL_688713	2020-08-21	Asia / Japan	Asia / Japan	B.1.1.214	Pathogen Genomics Center, National Institute of Infectious Diseases	Pathogen Genomics Center, National Institute of Infectious Diseases	Tsuyoshi Sekizuka et al	for lineage analysis	already deposited
4986	Japan/PG-5589/2020	EPI_ISL_688714	2020-08-22	Asia / Japan	Asia / Japan	B.1.1.214	Pathogen Genomics Center, National Institute of Infectious Diseases	Pathogen Genomics Center, National Institute of Infectious Diseases	Tsuyoshi Sekizuka et al	for lineage analysis	already deposited
4987	Japan/PG-5590/2020	EPI_ISL_688715	2020-08-22	Asia / Japan	Asia / Japan	B.1.1.214	Pathogen Genomics Center, National Institute of Infectious Diseases	Pathogen Genomics Center, National Institute of Infectious Diseases	Tsuyoshi Sekizuka et al	for lineage analysis	already deposited
4988	Japan/PG-5591/2020	EPI_ISL_688716	2020-08-22	Asia / Japan	Asia / Japan	B.1.1.214	Pathogen Genomics Center, National Institute of Infectious Diseases	Pathogen Genomics Center, National Institute of Infectious Diseases	Tsuyoshi Sekizuka et al	for lineage analysis	already deposited
4989	Japan/PG-5592/2020	EPI_ISL_688717	2020-08-22	Asia / Japan	Asia / Japan	B.1.1.214	Pathogen Genomics Center, National Institute of Infectious Diseases	Pathogen Genomics Center, National Institute of Infectious Diseases	Tsuyoshi Sekizuka et al	for lineage analysis	already deposited
4990	Japan/PG-5593/2020	EPI_ISL_688718	2020-08-01	Asia / Japan	Asia / Japan	B.1.1.284	Pathogen Genomics Center, National Institute of Infectious Diseases	Pathogen Genomics Center, National Institute of Infectious Diseases	Tsuyoshi Sekizuka et al	for lineage analysis	already deposited
4991	Japan/PG-5594/2020	EPI_ISL_688719	2020-08-01	Asia / Japan	Asia / Japan	B.1.1.284	Pathogen Genomics Center, National Institute of Infectious Diseases	Pathogen Genomics Center, National Institute of Infectious Diseases	Tsuyoshi Sekizuka et al	for lineage analysis	already deposited
4992	Japan/PG-5595/2020	EPI_ISL_688720	2020-08-01	Asia / Japan	Asia / Japan	B.1.1.284	Pathogen Genomics Center, National Institute of Infectious Diseases	Pathogen Genomics Center, National Institute of Infectious Diseases	Tsuyoshi Sekizuka et al	for lineage analysis	already deposited
4993	Japan/PG-5596/2020	EPI_ISL_688721	2020-08-02	Asia / Japan	Asia / Japan	B.1.1.284	Pathogen Genomics Center, National Institute of Infectious Diseases	Pathogen Genomics Center, National Institute of Infectious Diseases	Tsuyoshi Sekizuka et al	for lineage analysis	already deposited
4994	Japan/PG-5597/2020	EPI_ISL_688722	2020-08-02	Asia / Japan	Asia / Japan	B.1.1.284	Pathogen Genomics Center, National Institute of Infectious Diseases	Pathogen Genomics Center, National Institute of Infectious Diseases	Tsuyoshi Sekizuka et al	for lineage analysis	already deposited
4995	Japan/PG-5598/2020	EPI_ISL_688723	2020-08-02	Asia / Japan	Asia / Japan	B.1.1.284	Pathogen Genomics Center, National Institute of Infectious Diseases	Pathogen Genomics Center, National Institute of Infectious Diseases	Tsuyoshi Sekizuka et al	for lineage analysis	already deposited
4996	Japan/PG-5599/2020	EPI_ISL_688724	2020-08-01	Asia / Japan	Asia / Japan	B.1.1.284	Pathogen Genomics Center, National Institute of Infectious Diseases	Pathogen Genomics Center, National Institute of Infectious Diseases	Tsuyoshi Sekizuka et al	for lineage analysis	already deposited
4997	Japan/PG-5600/2020	EPI_ISL_688725	2020-08-05	Asia / Japan	Asia / Japan	B.1.1.284	Pathogen Genomics Center, National Institute of Infectious Diseases	Pathogen Genomics Center, National Institute of Infectious Diseases	Tsuyoshi Sekizuka et al	for lineage analysis	already deposited
4998	Japan/PG-5601/2020	EPI_ISL_688726	2020-08-05	Asia / Japan	Asia / Japan	B.1.1.284	Pathogen Genomics Center, National Institute of Infectious Diseases	Pathogen Genomics Center, National Institute of Infectious Diseases	Tsuyoshi Sekizuka et al	for lineage analysis	already deposited
4999	Japan/PG-5602/2020	EPI_ISL_688727	2020-08-05	Asia / Japan	Asia / Japan	B.1.1.284	Pathogen Genomics Center, National Institute of Infectious Diseases	Pathogen Genomics Center, National Institute of Infectious Diseases	Tsuyoshi Sekizuka et al	for lineage analysis	already deposited
5000	Japan/PG-5603/2020	EPI_ISL_688728	2020-08-06	Asia / Japan	Asia / Japan	B.1.1.284	Pathogen Genomics Center, National Institute of Infectious Diseases	Pathogen Genomics Center, National Institute of Infectious Diseases	Tsuyoshi Sekizuka et al	for lineage analysis	already deposited
5001	Japan/PG-5604/2020	EPI_ISL_688729	2020-08-04	Asia / Japan	Asia / Japan	B.1.1.284	Pathogen Genomics Center, National Institute of Infectious Diseases	Pathogen Genomics Center, National Institute of Infectious Diseases	Tsuyoshi Sekizuka et al	for lineage analysis	already deposited
5002	Japan/PG-5605/2020	EPI_ISL_688730	2020-08-12	Asia / Japan	Asia / Japan	B.1.1.284	Pathogen Genomics Center, National Institute of Infectious Diseases	Pathogen Genomics Center, National Institute of Infectious Diseases	Tsuyoshi Sekizuka et al	for lineage analysis	already deposited
5003	Japan/PG-5606/2020	EPI_ISL_688731	2020-08-15	Asia / Japan	Asia / Japan	B.1.1.284	Pathogen Genomics Center, National Institute of Infectious Diseases	Pathogen Genomics Center, National Institute of Infectious Diseases	Tsuyoshi Sekizuka et al	for lineage analysis	already deposited
5004	Japan/PG-5607/2020	EPI_ISL_688732	2020-08-16	Asia / Japan	Asia / Japan	B.1.1.284	Pathogen Genomics Center, National Institute of Infectious Diseases	Pathogen Genomics Center, National Institute of Infectious Diseases	Tsuyoshi Sekizuka et al	for lineage analysis	already deposited
5005	Japan/PG-5608/2020	EPI_ISL_688733	2020-08-18	Asia / Japan	Asia / Japan	B.1.1.284	Pathogen Genomics Center, National Institute of Infectious Diseases	Pathogen Genomics Center, National Institute of Infectious Diseases	Tsuyoshi Sekizuka et al	for lineage analysis	already deposited
5006	Japan/PG-5609/2020	EPI_ISL_688734	2020-08-19	Asia / Japan	Asia / Japan	B.1.1.284	Pathogen Genomics Center, National Institute of Infectious Diseases	Pathogen Genomics Center, National Institute of Infectious Diseases	Tsuyoshi Sekizuka et al	for lineage analysis	already deposited
5007	Japan/PG-5610/2020	EPI_ISL_688735	2020-08-20	Asia / Japan	Asia / Japan	B.1.1.284	Pathogen Genomics Center, National Institute of Infectious Diseases	Pathogen Genomics Center, National Institute of Infectious Diseases	Tsuyoshi Sekizuka et al	for lineage analysis	already deposited
5008	Japan/PG-5611/2020	EPI_ISL_688736	2020-08-21	Asia / Japan	Asia / Japan	B.1.1.284	Pathogen Genomics Center, National Institute of Infectious Diseases	Pathogen Genomics Center, National Institute of Infectious Diseases	Tsuyoshi Sekizuka et al	for lineage analysis	already deposited
5009	Japan/PG-5612/2020	EPI_ISL_688737	2020-08-21	Asia / Japan	Asia / Japan	B.1.1.284	Pathogen Genomics Center, National Institute of Infectious Diseases	Pathogen Genomics Center, National Institute of Infectious Diseases	Tsuyoshi Sekizuka et al	for lineage analysis	already deposited
5010	Japan/PG-5613/2020	EPI_ISL_688738	2020-07-31	Asia / Japan	Asia / Japan	B.1.1.284	Pathogen Genomics Center, National Institute of Infectious Diseases	Pathogen Genomics Center, National Institute of Infectious Diseases	Tsuyoshi Sekizuka et al	for lineage analysis	already deposited
5011	Japan/PG-5614/2020	EPI_ISL_688739	2020-07-31	Asia / Japan	Asia / Japan	B.1.1.214	Pathogen Genomics Center, National Institute of Infectious Diseases	Pathogen Genomics Center, National Institute of Infectious Diseases	Tsuyoshi Sekizuka et al	for lineage analysis	already deposited
5012	Japan/PG-5615/2020	EPI_ISL_688740	2020-07-31	Asia / Japan	Asia / Japan	B.1.1.214	Pathogen Genomics Center, National Institute of Infectious Diseases	Pathogen Genomics Center, National Institute of Infectious Diseases	Tsuyoshi Sekizuka et al	for lineage analysis	already deposited
5013	Japan/PG-5616/2020	EPI_ISL_688741	2020-08-01	Asia / Japan	Asia / Japan	B.1.1.284	Pathogen Genomics Center, National Institute of Infectious Diseases	Pathogen Genomics Center, National Institute of Infectious Diseases	Tsuyoshi Sekizuka et al	for lineage analysis	already deposited
5014	Japan/PG-5617/2020	EPI_ISL_688742	2020-08-01	Asia / Japan	Asia / Japan	B.1.1.214	Pathogen Genomics Center, National Institute of Infectious Diseases	Pathogen Genomics Center, National Institute of Infectious Diseases	Tsuyoshi Sekizuka et al	for lineage analysis	already deposited
5015	Japan/PG-5618/2020	EPI_ISL_688743	2020-08-01	Asia / Japan	Asia / Japan	B.1.1.284	Pathogen Genomics Center, National Institute of Infectious Diseases	Pathogen Genomics Center, National Institute of Infectious Diseases	Tsuyoshi Sekizuka et al	for lineage analysis	already deposited
5016	Japan/PG-5619/2020	EPI_ISL_688744	2020-08-02	Asia / Japan	Asia / Japan	B.1.1.214	Pathogen Genomics Center, National Institute of Infectious Diseases	Pathogen Genomics Center, National Institute of Infectious Diseases	Tsuyoshi Sekizuka et al	for lineage analysis	already deposited
5017	Japan/PG-5620/2020	EPI_ISL_688745	2020-08-02	Asia / Japan	Asia / Japan	B.1.1.214	Pathogen Genomics Center, National Institute of Infectious Diseases	Pathogen Genomics Center, National Institute of Infectious Diseases	Tsuyoshi Sekizuka et al	for lineage analysis	already deposited
5018	Japan/PG-5621/2020	EPI_ISL_688746	2020-09-02	Asia / Japan	Asia / Japan	B.1.1.214	Pathogen Genomics Center, National Institute of Infectious Diseases	Pathogen Genomics Center, National Institute of Infectious Diseases	Tsuyoshi Sekizuka et al	for lineage analysis	already deposited
5019	Japan/PG-5622/2020	EPI_ISL_688747	2020-08-03	Asia / Japan	Asia / Japan	B.1.1.284	Pathogen Genomics Center, National Institute of Infectious Diseases	Pathogen Genomics Center, National Institute of Infectious Diseases	Tsuyoshi Sekizuka et al	for lineage analysis	already deposited
5020	Japan/PG-5623/2020	EPI_ISL_688748	2020-08-07	Asia / Japan	Asia / Japan	B.1.1.284	Pathogen Genomics Center, National Institute of Infectious Diseases	Pathogen Genomics Center, National Institute of Infectious Diseases	Tsuyoshi Sekizuka et al	for lineage analysis	already deposited
5021	Japan/PG-5624/2020	EPI_ISL_688749	2020-08-08	Asia / Japan	Asia / Japan	B.1.1.214	Pathogen Genomics Center, National Institute of Infectious Diseases	Pathogen Genomics Center, National Institute of Infectious Diseases	Tsuyoshi Sekizuka et al	for lineage analysis	already deposited
5022	Japan/PG-5625/2020	EPI_ISL_688750	2020-08-09	Asia / Japan	Asia / Japan	B.1.1.214	Pathogen Genomics Center, National Institute of Infectious Diseases	Pathogen Genomics Center, National Institute of Infectious Diseases	Tsuyoshi Sekizuka et al	for lineage analysis	already deposited
5023	Japan/PG-5626/2020	EPI_ISL_688751	2020-08-09	Asia / Japan	Asia / Japan	B.1.1.214	Pathogen Genomics Center, National Institute of Infectious Diseases	Pathogen Genomics Center, National Institute of Infectious Diseases	Tsuyoshi Sekizuka et al	for lineage analysis	already deposited
5024	Japan/PG-5627/2020	EPI_ISL_688752	2020-08-08	Asia / Japan	Asia / Japan	B.1.1.284	Pathogen Genomics Center, National Institute of Infectious Diseases	Pathogen Genomics Center, National Institute of Infectious Diseases	Tsuyoshi Sekizuka et al	for lineage analysis	already deposited
5025	Japan/PG-5628/2020	EPI_ISL_688753	2020-08-08	Asia / Japan	Asia / Japan	B.1.1.214	Pathogen Genomics Center, National Institute of Infectious Diseases	Pathogen Genomics Center, National Institute of Infectious Diseases	Tsuyoshi Sekizuka et al	for lineage analysis	already deposited
5026	Japan/PG-5629/2020	EPI_ISL_688754	2020-08-12	Asia / Japan	Asia / Japan	B.1.1.284	Pathogen Genomics Center, National Institute of Infectious Diseases	Pathogen Genomics Center, National Institute of Infectious Diseases	Tsuyoshi Sekizuka et al	for lineage analysis	already deposited
5027	Japan/PG-5630/2020	EPI_ISL_688755	2020-08-13	Asia / Japan	Asia / Japan	B.1.1.214	Pathogen Genomics Center, National Institute of Infectious Diseases	Pathogen Genomics Center, National Institute of Infectious Diseases	Tsuyoshi Sekizuka et al	for lineage analysis	already deposited
5028	Japan/PG-5631/2020	EPI_ISL_688756	2020-08-14	Asia / Japan	Asia / Japan	B.1.1.284	Pathogen Genomics Center, National Institute of Infectious Diseases	Pathogen Genomics Center, National Institute of Infectious Diseases	Tsuyoshi Sekizuka et al	for lineage analysis	already deposited
5029	Japan/PG-5632/2020	EPI_ISL_688757	2020-03-04	Asia / Japan	Asia / Japan	A	Pathogen Genomics Center, National Institute of Infectious Diseases	Pathogen Genomics Center, National Institute of Infectious Diseases	Tsuyoshi Sekizuka et al	for lineage analysis	already deposited
5030	Japan/PG-5633/2020	EPI_ISL_688758	2020-03-15	Asia / Japan	Asia / Japan	A	Pathogen Genomics Center, National Institute of Infectious Diseases	Pathogen Genomics Center, National Institute of Infectious Diseases	Tsuyoshi Sekizuka et al	for lineage analysis	already deposited
5031	Japan/PG-5634/2020	EPI_ISL_688759	2020-03-16	Asia / Japan	Asia / Japan	A.2	Pathogen Genomics Center, National Institute of Infectious Diseases	Pathogen Genomics Center, National Institute of Infectious Diseases	Tsuyoshi Sekizuka et al	for lineage analysis	already deposited
5032	Japan/PG-5635/2020	EPI_ISL_688760	2020-03-23	Asia / Japan	Asia / Japan	B.1.1	Pathogen Genomics Center, National Institute of Infectious Diseases	Pathogen Genomics Center, National Institute of Infectious Diseases	Tsuyoshi Sekizuka et al	for lineage analysis	already deposited
5033	Japan/PG-5637/2020	EPI_ISL_688761	2020-03-30	Asia / Japan	Asia / Japan	B.1	Pathogen Genomics Center, National Institute of Infectious Diseases	Pathogen Genomics Center, National Institute of Infectious Diseases	Tsuyoshi Sekizuka et al	for lineage analysis	already deposited
5034	Japan/PG-5638/2020	EPI_ISL_688762	2020-04-02	Asia / Japan	Asia / Japan	B.1.1	Pathogen Genomics Center, National Institute of Infectious Diseases	Pathogen Genomics Center, National Institute of Infectious Diseases	Tsuyoshi Sekizuka et al	for lineage analysis	already deposited
5035	Japan/PG-5639/2020	EPI_ISL_688763	2020-04-02	Asia / Japan	Asia / Japan	B.1.1	Pathogen Genomics Center, National Institute of Infectious Diseases	Pathogen Genomics Center, National Institute of Infectious Diseases	Tsuyoshi Sekizuka et al	for lineage analysis	already deposited
5036	Japan/PG-5640/2020	EPI_ISL_688764	2020-04-02	Asia / Japan	Asia / Japan	B.1.1	Pathogen Genomics Center, National Institute of Infectious Diseases	Pathogen Genomics Center, National Institute of Infectious Diseases	Tsuyoshi Sekizuka et al	for lineage analysis	already deposited
5037	Japan/PG-5641/2020	EPI_ISL_688765	2020-04-02	Asia / Japan	Asia / Japan	B.1.1	Pathogen Genomics Center, National Institute of Infectious Diseases	Pathogen Genomics Center, National Institute of Infectious Diseases	Tsuyoshi Sekizuka et al	for lineage analysis	already deposited
5038	Japan/PG-5642/2020	EPI_ISL_688766	2020-04-04	Asia / Japan	Asia / Japan	B.1.1	Pathogen Genomics Center, National Institute of Infectious Diseases	Pathogen Genomics Center, National Institute of Infectious Diseases	Tsuyoshi Sekizuka et al	for lineage analysis	already deposited
5039	Japan/PG-5643/2020	EPI_ISL_688767	2020-04-03	Asia / Japan	Asia / Japan	B.1.1	Pathogen Genomics Center, National Institute of Infectious Diseases	Pathogen Genomics Center, National Institute of Infectious Diseases	Tsuyoshi Sekizuka et al	for lineage analysis	already deposited
5040	Japan/PG-5644/2020	EPI_ISL_688768	2020-04-03	Asia / Japan	Asia / Japan	B.1.1	Pathogen Genomics Center, National Institute of Infectious Diseases	Pathogen Genomics Center, National Institute of Infectious Diseases	Tsuyoshi Sekizuka et al	for lineage analysis	already deposited
5041	Japan/PG-5645/2020	EPI_ISL_688769	2020-04-05	Asia / Japan	Asia / Japan	B.1.1	Pathogen Genomics Center, National Institute of Infectious Diseases	Pathogen Genomics Center, National Institute of Infectious Diseases	Tsuyoshi Sekizuka et al	for lineage analysis	already deposited
5042	Japan/PG-5646/2020	EPI_ISL_688770	2020-04-05	Asia / Japan	Asia / Japan	B.1.1	Pathogen Genomics Center, National Institute of Infectious Diseases	Pathogen Genomics Center, National Institute of Infectious Diseases	Tsuyoshi Sekizuka et al	for lineage analysis	already deposited
5043	Japan/PG-5647/2020	EPI_ISL_688771	2020-04-06	Asia / Japan	Asia / Japan	B.1.1.285	Pathogen Genomics Center, National Institute of Infectious Diseases	Pathogen Genomics Center, National Institute of Infectious Diseases	Tsuyoshi Sekizuka et al	for lineage analysis	already deposited
5044	Japan/PG-5648/2020	EPI_ISL_688772	2020-04-06	Asia / Japan	Asia / Japan	B.1.1	Pathogen Genomics Center, National Institute of Infectious Diseases	Pathogen Genomics Center, National Institute of Infectious Diseases	Tsuyoshi Sekizuka et al	for lineage analysis	already deposited
5045	Japan/PG-5649/2020	EPI_ISL_688773	2020-04-06	Asia / Japan	Asia / Japan	B.1.1.48	Pathogen Genomics Center, National Institute of Infectious Diseases	Pathogen Genomics Center, National Institute of Infectious Diseases	Tsuyoshi Sekizuka et al	for lineage analysis	already deposited
5046	Japan/PG-5650/2020	EPI_ISL_688774	2020-04-06	Asia / Japan	Asia / Japan	B.1.1	Pathogen Genomics Center, National Institute of Infectious Diseases	Pathogen Genomics Center, National Institute of Infectious Diseases	Tsuyoshi Sekizuka et al	for lineage analysis	already deposited
5047	Japan/PG-5651/2020	EPI_ISL_688775	2020-04-06	Asia / Japan	Asia / Japan	B.1.1	Pathogen Genomics Center, National Institute of Infectious Diseases	Pathogen Genomics Center, National Institute of Infectious Diseases	Tsuyoshi Sekizuka et al	for lineage analysis	already deposited
5048	Japan/PG-5652/2020	EPI_ISL_688776	2020-04-07	Asia / Japan	Asia / Japan	B.1	Pathogen Genomics Center, National Institute of Infectious Diseases	Pathogen Genomics Center, National Institute of Infectious Diseases	Tsuyoshi Sekizuka et al	for lineage analysis	already deposited
5049	Japan/PG-5653/2020	EPI_ISL_688777	2020-04-08	Asia / Japan	Asia / Japan	B.1.1.285	Pathogen Genomics Center, National Institute of Infectious Diseases	Pathogen Genomics Center, National Institute of Infectious Diseases	Tsuyoshi Sekizuka et al	for lineage analysis	already deposited
5050	Japan/PG-5654/2020	EPI_ISL_688778	2020-04-08	Asia / Japan	Asia / Japan	B.1.1.285	Pathogen Genomics Center, National Institute of Infectious Diseases	Pathogen Genomics Center, National Institute of Infectious Diseases	Tsuyoshi Sekizuka et al	for lineage analysis	already deposited
5051	Japan/PG-5655/2020	EPI_ISL_688779	2020-04-08	Asia / Japan	Asia / Japan	B.1.1	Pathogen Genomics Center, National Institute of Infectious Diseases	Pathogen Genomics Center, National Institute of Infectious Diseases	Tsuyoshi Sekizuka et al	for lineage analysis	already deposited
5052	Japan/PG-5656/2020	EPI_ISL_688780	2020-04-08	Asia / Japan	Asia / Japan	B.1.1	Pathogen Genomics Center, National Institute of Infectious Diseases	Pathogen Genomics Center, National Institute of Infectious Diseases	Tsuyoshi Sekizuka et al	for lineage analysis	already deposited
5053	Japan/PG-5657/2020	EPI_ISL_688781	2020-04-08	Asia / Japan	Asia / Japan	B.1.1	Pathogen Genomics Center, National Institute of Infectious Diseases	Pathogen Genomics Center, National Institute of Infectious Diseases	Tsuyoshi Sekizuka et al	for lineage analysis	already deposited
5054	Japan/PG-5658/2020	EPI_ISL_688782	2020-04-08	Asia / Japan	Asia / Japan	B.1.1	Pathogen Genomics Center, National Institute of Infectious Diseases	Pathogen Genomics Center, National Institute of Infectious Diseases	Tsuyoshi Sekizuka et al	for lineage analysis	already deposited
5055	Japan/PG-5659/2020	EPI_ISL_688783	2020-04-09	Asia / Japan	Asia / Japan	B.1.1	Pathogen Genomics Center, National Institute of Infectious Diseases	Pathogen Genomics Center, National Institute of Infectious Diseases	Tsuyoshi Sekizuka et al	for lineage analysis	already deposited
5056	Japan/PG-5660/2020	EPI_ISL_688784	2020-04-09	Asia / Japan	Asia / Japan	B.1.1	Pathogen Genomics Center, National Institute of Infectious Diseases	Pathogen Genomics Center, National Institute of Infectious Diseases	Tsuyoshi Sekizuka et al	for lineage analysis	already deposited
5057	Japan/PG-5661/2020	EPI_ISL_688785	2020-04-10	Asia / Japan	Asia / Japan	B.1.1	Pathogen Genomics Center, National Institute of Infectious Diseases	Pathogen Genomics Center, National Institute of Infectious Diseases	Tsuyoshi Sekizuka et al	for lineage analysis	already deposited
5058	Japan/PG-5662/2020	EPI_ISL_688786	2020-04-10	Asia / Japan	Asia / Japan	B.1.1	Pathogen Genomics Center, National Institute of Infectious Diseases	Pathogen Genomics Center, National Institute of Infectious Diseases	Tsuyoshi Sekizuka et al	for lineage analysis	already deposited
5059	Japan/PG-5663/2020	EPI_ISL_688787	2020-04-10	Asia / Japan	Asia / Japan	B.1.1	Pathogen Genomics Center, National Institute of Infectious Diseases	Pathogen Genomics Center, National Institute of Infectious Diseases	Tsuyoshi Sekizuka et al	for lineage analysis	already deposited
5060	Japan/PG-5664/2020	EPI_ISL_688788	2020-04-12	Asia / Japan	Asia / Japan	B.1.1.48	Pathogen Genomics Center, National Institute of Infectious Diseases	Pathogen Genomics Center, National Institute of Infectious Diseases	Tsuyoshi Sekizuka et al	for lineage analysis	already deposited
5061	Japan/PG-5665/2020	EPI_ISL_688789	2020-04-12	Asia / Japan	Asia / Japan	B.1.1	Pathogen Genomics Center, National Institute of Infectious Diseases	Pathogen Genomics Center, National Institute of Infectious Diseases	Tsuyoshi Sekizuka et al	for lineage analysis	already deposited
5062	Japan/PG-5666/2020	EPI_ISL_688790	2020-04-13	Asia / Japan	Asia / Japan	B.1.1.174	Pathogen Genomics Center, National Institute of Infectious Diseases	Pathogen Genomics Center, National Institute of Infectious Diseases	Tsuyoshi Sekizuka et al	for lineage analysis	already deposited
5063	Japan/PG-5667/2020	EPI_ISL_688791	2020-04-13	Asia / Japan	Asia / Japan	B.1.1	Pathogen Genomics Center, National Institute of Infectious Diseases	Pathogen Genomics Center, National Institute of Infectious Diseases	Tsuyoshi Sekizuka et al	for lineage analysis	already deposited
5064	Japan/PG-5668/2020	EPI_ISL_688792	2020-04-13	Asia / Japan	Asia / Japan	B.1.1	Pathogen Genomics Center, National Institute of Infectious Diseases	Pathogen Genomics Center, National Institute of Infectious Diseases	Tsuyoshi Sekizuka et al	for lineage analysis	already deposited
5065	Japan/PG-5669/2020	EPI_ISL_688793	2020-04-13	Asia / Japan	Asia / Japan	B.1.1.48	Pathogen Genomics Center, National Institute of Infectious Diseases	Pathogen Genomics Center, National Institute of Infectious Diseases	Tsuyoshi Sekizuka et al	for lineage analysis	already deposited
5066	Japan/PG-5670/2020	EPI_ISL_688794	2020-04-13	Asia / Japan	Asia / Japan	B.1.1.48	Pathogen Genomics Center, National Institute of Infectious Diseases	Pathogen Genomics Center, National Institute of Infectious Diseases	Tsuyoshi Sekizuka et al	for lineage analysis	already deposited
5067	Japan/PG-5671/2020	EPI_ISL_688795	2020-04-14	Asia / Japan	Asia / Japan	B.1.1	Pathogen Genomics Center, National Institute of Infectious Diseases	Pathogen Genomics Center, National Institute of Infectious Diseases	Tsuyoshi Sekizuka et al	for lineage analysis	already deposited
5068	Japan/PG-5672/2020	EPI_ISL_688796	2020-04-15	Asia / Japan	Asia / Japan	B.1.1	Pathogen Genomics Center, National Institute of Infectious Diseases	Pathogen Genomics Center, National Institute of Infectious Diseases	Tsuyoshi Sekizuka et al	for lineage analysis	already deposited
5069	Japan/PG-5673/2020	EPI_ISL_688797	2020-04-15	Asia / Japan	Asia / Japan	B.1.1.48	Pathogen Genomics Center, National Institute of Infectious Diseases	Pathogen Genomics Center, National Institute of Infectious Diseases	Tsuyoshi Sekizuka et al	for lineage analysis	already deposited
5070	Japan/PG-5674/2020	EPI_ISL_688798	2020-04-15	Asia / Japan	Asia / Japan	B.1.1	Pathogen Genomics Center, National Institute of Infectious Diseases	Pathogen Genomics Center, National Institute of Infectious Diseases	Tsuyoshi Sekizuka et al	for lineage analysis	already deposited
5071	Japan/PG-5675/2020	EPI_ISL_688799	2020-04-16	Asia / Japan	Asia / Japan	B.1.1	Pathogen Genomics Center, National Institute of Infectious Diseases	Pathogen Genomics Center, National Institute of Infectious Diseases	Tsuyoshi Sekizuka et al	for lineage analysis	already deposited
5072	Japan/PG-5676/2020	EPI_ISL_688800	2020-04-16	Asia / Japan	Asia / Japan	B.1.1	Pathogen Genomics Center, National Institute of Infectious Diseases	Pathogen Genomics Center, National Institute of Infectious Diseases	Tsuyoshi Sekizuka et al	for lineage analysis	already deposited
5073	Japan/PG-5677/2020	EPI_ISL_688801	2020-04-17	Asia / Japan	Asia / Japan	B.1.1	Pathogen Genomics Center, National Institute of Infectious Diseases	Pathogen Genomics Center, National Institute of Infectious Diseases	Tsuyoshi Sekizuka et al	for lineage analysis	already deposited
5074	Japan/PG-5678/2020	EPI_ISL_688802	2020-04-18	Asia / Japan	Asia / Japan	B.1.1	Pathogen Genomics Center, National Institute of Infectious Diseases	Pathogen Genomics Center, National Institute of Infectious Diseases	Tsuyoshi Sekizuka et al	for lineage analysis	already deposited
5075	Japan/PG-5679/2020	EPI_ISL_688803	2020-04-19	Asia / Japan	Asia / Japan	B.1.1	Pathogen Genomics Center, National Institute of Infectious Diseases	Pathogen Genomics Center, National Institute of Infectious Diseases	Tsuyoshi Sekizuka et al	for lineage analysis	already deposited
5076	Japan/PG-5680/2020	EPI_ISL_688804	2020-04-20	Asia / Japan	Asia / Japan	B.1.1	Pathogen Genomics Center, National Institute of Infectious Diseases	Pathogen Genomics Center, National Institute of Infectious Diseases	Tsuyoshi Sekizuka et al	for lineage analysis	already deposited
5077	Japan/PG-5681/2020	EPI_ISL_688805	2020-04-21	Asia / Japan	Asia / Japan	B.1.1	Pathogen Genomics Center, National Institute of Infectious Diseases	Pathogen Genomics Center, National Institute of Infectious Diseases	Tsuyoshi Sekizuka et al	for lineage analysis	already deposited
5078	Japan/PG-5682/2020	EPI_ISL_688806	2020-04-21	Asia / Japan	Asia / Japan	B.1.1	Pathogen Genomics Center, National Institute of Infectious Diseases	Pathogen Genomics Center, National Institute of Infectious Diseases	Tsuyoshi Sekizuka et al	for lineage analysis	already deposited
5079	Japan/PG-5683/2020	EPI_ISL_688807	2020-04-21	Asia / Japan	Asia / Japan	B.1.1	Pathogen Genomics Center, National Institute of Infectious Diseases	Pathogen Genomics Center, National Institute of Infectious Diseases	Tsuyoshi Sekizuka et al	for lineage analysis	already deposited
5080	Japan/PG-5684/2020	EPI_ISL_688808	2020-04-21	Asia / Japan	Asia / Japan	B.1	Pathogen Genomics Center, National Institute of Infectious Diseases	Pathogen Genomics Center, National Institute of Infectious Diseases	Tsuyoshi Sekizuka et al	for lineage analysis	already deposited
5081	Japan/PG-5685/2020	EPI_ISL_688809	2020-04-22	Asia / Japan	Asia / Japan	B.1.1	Pathogen Genomics Center, National Institute of Infectious Diseases	Pathogen Genomics Center, National Institute of Infectious Diseases	Tsuyoshi Sekizuka et al	for lineage analysis	already deposited
5082	Japan/PG-5686/2020	EPI_ISL_688810	2020-04-23	Asia / Japan	Asia / Japan	B.1	Pathogen Genomics Center, National Institute of Infectious Diseases	Pathogen Genomics Center, National Institute of Infectious Diseases	Tsuyoshi Sekizuka et al	for lineage analysis	already deposited
5083	Japan/PG-5687/2020	EPI_ISL_688811	2020-04-30	Asia / Japan	Asia / Japan	B.1.1	Pathogen Genomics Center, National Institute of Infectious Diseases	Pathogen Genomics Center, National Institute of Infectious Diseases	Tsuyoshi Sekizuka et al	for lineage analysis	already deposited
5084	Japan/PG-5688/2020	EPI_ISL_688812	2020-05-01	Asia / Japan	Asia / Japan	B.1.1	Pathogen Genomics Center, National Institute of Infectious Diseases	Pathogen Genomics Center, National Institute of Infectious Diseases	Tsuyoshi Sekizuka et al	for lineage analysis	already deposited
5085	Japan/PG-5689/2020	EPI_ISL_688813	2020-05-03	Asia / Japan	Asia / Japan	B.1.1.48	Pathogen Genomics Center, National Institute of Infectious Diseases	Pathogen Genomics Center, National Institute of Infectious Diseases	Tsuyoshi Sekizuka et al	for lineage analysis	already deposited
5086	Japan/PG-5690/2020	EPI_ISL_688814	2020-05-22	Asia / Japan	Asia / Japan	B.1.1	Pathogen Genomics Center, National Institute of Infectious Diseases	Pathogen Genomics Center, National Institute of Infectious Diseases	Tsuyoshi Sekizuka et al	for lineage analysis	already deposited
5087	Japan/PG-5691/2020	EPI_ISL_688815	2020-06-30	Asia / Japan	Asia / Japan	B.1.1.284	Pathogen Genomics Center, National Institute of Infectious Diseases	Pathogen Genomics Center, National Institute of Infectious Diseases	Tsuyoshi Sekizuka et al	for lineage analysis	already deposited
5088	Japan/PG-5692/2020	EPI_ISL_688816	2020-06-30	Asia / Japan	Asia / Japan	B.1.1.284	Pathogen Genomics Center, National Institute of Infectious Diseases	Pathogen Genomics Center, National Institute of Infectious Diseases	Tsuyoshi Sekizuka et al	for lineage analysis	already deposited
5089	Japan/PG-5693/2020	EPI_ISL_688817	2020-07-20	Asia / Japan	Asia / Japan	B.1.1.284	Pathogen Genomics Center, National Institute of Infectious Diseases	Pathogen Genomics Center, National Institute of Infectious Diseases	Tsuyoshi Sekizuka et al	for lineage analysis	already deposited
5090	Japan/PG-5694/2020	EPI_ISL_688818	2020-07-20	Asia / Japan	Asia / Japan	B.1.1.284	Pathogen Genomics Center, National Institute of Infectious Diseases	Pathogen Genomics Center, National Institute of Infectious Diseases	Tsuyoshi Sekizuka et al	for lineage analysis	already deposited
5091	Japan/PG-5695/2020	EPI_ISL_688819	2020-07-21	Asia / Japan	Asia / Japan	B.1.1.284	Pathogen Genomics Center, National Institute of Infectious Diseases	Pathogen Genomics Center, National Institute of Infectious Diseases	Tsuyoshi Sekizuka et al	for lineage analysis	already deposited
5092	Japan/PG-5696/2020	EPI_ISL_688820	2020-07-21	Asia / Japan	Asia / Japan	B.1.1.284	Pathogen Genomics Center, National Institute of Infectious Diseases	Pathogen Genomics Center, National Institute of Infectious Diseases	Tsuyoshi Sekizuka et al	for lineage analysis	already deposited
5093	Japan/PG-5697/2020	EPI_ISL_688821	2020-07-21	Asia / Japan	Asia / Japan	B.1.1.284	Pathogen Genomics Center, National Institute of Infectious Diseases	Pathogen Genomics Center, National Institute of Infectious Diseases	Tsuyoshi Sekizuka et al	for lineage analysis	already deposited
5094	Japan/PG-5698/2020	EPI_ISL_688822	2020-07-21	Asia / Japan	Asia / Japan	B.1.1.284	Pathogen Genomics Center, National Institute of Infectious Diseases	Pathogen Genomics Center, National Institute of Infectious Diseases	Tsuyoshi Sekizuka et al	for lineage analysis	already deposited
5095	Japan/PG-5699/2020	EPI_ISL_688823	2020-07-22	Asia / Japan	Asia / Japan	B.1.1.284	Pathogen Genomics Center, National Institute of Infectious Diseases	Pathogen Genomics Center, National Institute of Infectious Diseases	Tsuyoshi Sekizuka et al	for lineage analysis	already deposited
5096	Japan/PG-5700/2020	EPI_ISL_688824	2020-07-22	Asia / Japan	Asia / Japan	B.1.1.284	Pathogen Genomics Center, National Institute of Infectious Diseases	Pathogen Genomics Center, National Institute of Infectious Diseases	Tsuyoshi Sekizuka et al	for lineage analysis	already deposited
5097	Japan/PG-5701/2020	EPI_ISL_688825	2020-07-30	Asia / Japan	Asia / Japan	B.1.1.284	Pathogen Genomics Center, National Institute of Infectious Diseases	Pathogen Genomics Center, National Institute of Infectious Diseases	Tsuyoshi Sekizuka et al	for lineage analysis	already deposited
5098	Japan/PG-5702/2020	EPI_ISL_688826	2020-07-30	Asia / Japan	Asia / Japan	B.1.1.284	Pathogen Genomics Center, National Institute of Infectious Diseases	Pathogen Genomics Center, National Institute of Infectious Diseases	Tsuyoshi Sekizuka et al	for lineage analysis	already deposited
5099	Japan/PG-5703/2020	EPI_ISL_688827	2020-07-30	Asia / Japan	Asia / Japan	B.1.1.284	Pathogen Genomics Center, National Institute of Infectious Diseases	Pathogen Genomics Center, National Institute of Infectious Diseases	Tsuyoshi Sekizuka et al	for lineage analysis	already deposited
5100	Japan/PG-5705/2020	EPI_ISL_688828	2020-08-01	Asia / Japan	Asia / Japan	B.1.1.284	Pathogen Genomics Center, National Institute of Infectious Diseases	Pathogen Genomics Center, National Institute of Infectious Diseases	Tsuyoshi Sekizuka et al	for lineage analysis	already deposited
5101	Japan/PG-5706/2020	EPI_ISL_688829	2020-08-01	Asia / Japan	Asia / Japan	B.1.1.284	Pathogen Genomics Center, National Institute of Infectious Diseases	Pathogen Genomics Center, National Institute of Infectious Diseases	Tsuyoshi Sekizuka et al	for lineage analysis	already deposited
5102	Japan/PG-5707/2020	EPI_ISL_688830	2020-08-02	Asia / Japan	Asia / Japan	B.1.1.284	Pathogen Genomics Center, National Institute of Infectious Diseases	Pathogen Genomics Center, National Institute of Infectious Diseases	Tsuyoshi Sekizuka et al	for lineage analysis	already deposited
5103	Japan/PG-5708/2020	EPI_ISL_688831	2020-08-05	Asia / Japan	Asia / Japan	B.1.1.214	Pathogen Genomics Center, National Institute of Infectious Diseases	Pathogen Genomics Center, National Institute of Infectious Diseases	Tsuyoshi Sekizuka et al	for lineage analysis	already deposited
5104	Japan/PG-5709/2020	EPI_ISL_688832	2020-08-07	Asia / Japan	Asia / Japan	B.1.1.284	Pathogen Genomics Center, National Institute of Infectious Diseases	Pathogen Genomics Center, National Institute of Infectious Diseases	Tsuyoshi Sekizuka et al	for lineage analysis	already deposited
5105	Japan/PG-5710/2020	EPI_ISL_688833	2020-08-10	Asia / Japan	Asia / Japan	B.1.1.284	Pathogen Genomics Center, National Institute of Infectious Diseases	Pathogen Genomics Center, National Institute of Infectious Diseases	Tsuyoshi Sekizuka et al	for lineage analysis	already deposited
5106	Japan/PG-5711/2020	EPI_ISL_688834	2020-08-10	Asia / Japan	Asia / Japan	B.1.1.284	Pathogen Genomics Center, National Institute of Infectious Diseases	Pathogen Genomics Center, National Institute of Infectious Diseases	Tsuyoshi Sekizuka et al	for lineage analysis	already deposited
5107	Japan/PG-5712/2020	EPI_ISL_688835	2020-08-12	Asia / Japan	Asia / Japan	B.1.1.284	Pathogen Genomics Center, National Institute of Infectious Diseases	Pathogen Genomics Center, National Institute of Infectious Diseases	Tsuyoshi Sekizuka et al	for lineage analysis	already deposited
5108	Japan/PG-5713/2020	EPI_ISL_688836	2020-08-12	Asia / Japan	Asia / Japan	B.1.1.284	Pathogen Genomics Center, National Institute of Infectious Diseases	Pathogen Genomics Center, National Institute of Infectious Diseases	Tsuyoshi Sekizuka et al	for lineage analysis	already deposited
5109	Japan/PG-5714/2020	EPI_ISL_688837	2020-08-13	Asia / Japan	Asia / Japan	B.1.1.284	Pathogen Genomics Center, National Institute of Infectious Diseases	Pathogen Genomics Center, National Institute of Infectious Diseases	Tsuyoshi Sekizuka et al	for lineage analysis	already deposited
5110	Japan/PG-5715/2020	EPI_ISL_688838	2020-08-13	Asia / Japan	Asia / Japan	B.1.1.284	Pathogen Genomics Center, National Institute of Infectious Diseases	Pathogen Genomics Center, National Institute of Infectious Diseases	Tsuyoshi Sekizuka et al	for lineage analysis	already deposited
5111	Japan/PG-5717/2020	EPI_ISL_688839	2020-07-30	Asia / Japan	Asia / Japan	B.1.1.284	Pathogen Genomics Center, National Institute of Infectious Diseases	Pathogen Genomics Center, National Institute of Infectious Diseases	Tsuyoshi Sekizuka et al	for lineage analysis	already deposited
5112	Japan/PG-5718/2020	EPI_ISL_688840	2020-07-31	Asia / Japan	Asia / Japan	B.1.1.284	Pathogen Genomics Center, National Institute of Infectious Diseases	Pathogen Genomics Center, National Institute of Infectious Diseases	Tsuyoshi Sekizuka et al	for lineage analysis	already deposited
5113	Japan/PG-5719/2020	EPI_ISL_688841	2020-07-06	Asia / Japan	Asia / Japan	B.1.1.284	Pathogen Genomics Center, National Institute of Infectious Diseases	Pathogen Genomics Center, National Institute of Infectious Diseases	Tsuyoshi Sekizuka et al	for lineage analysis	already deposited
5114	Japan/PG-5720/2020	EPI_ISL_688842	2020-07-09	Asia / Japan	Asia / Japan	B.1.1.214	Pathogen Genomics Center, National Institute of Infectious Diseases	Pathogen Genomics Center, National Institute of Infectious Diseases	Tsuyoshi Sekizuka et al	for lineage analysis	already deposited
5115	Japan/PG-5721/2020	EPI_ISL_688843	2020-07-09	Asia / Japan	Asia / Japan	B.1.1.284	Pathogen Genomics Center, National Institute of Infectious Diseases	Pathogen Genomics Center, National Institute of Infectious Diseases	Tsuyoshi Sekizuka et al	for lineage analysis	already deposited
5116	Japan/PG-5722/2020	EPI_ISL_688844	2020-07-10	Asia / Japan	Asia / Japan	B.1.1.214	Pathogen Genomics Center, National Institute of Infectious Diseases	Pathogen Genomics Center, National Institute of Infectious Diseases	Tsuyoshi Sekizuka et al	for lineage analysis	already deposited
5117	Japan/PG-5723/2020	EPI_ISL_688845	2020-07-10	Asia / Japan	Asia / Japan	B.1.1.284	Pathogen Genomics Center, National Institute of Infectious Diseases	Pathogen Genomics Center, National Institute of Infectious Diseases	Tsuyoshi Sekizuka et al	for lineage analysis	already deposited
5118	Japan/PG-5724/2020	EPI_ISL_688846	2020-07-11	Asia / Japan	Asia / Japan	B.1.1.284	Pathogen Genomics Center, National Institute of Infectious Diseases	Pathogen Genomics Center, National Institute of Infectious Diseases	Tsuyoshi Sekizuka et al	for lineage analysis	already deposited
5119	Japan/PG-5725/2020	EPI_ISL_688847	2020-07-11	Asia / Japan	Asia / Japan	B.1.1.284	Pathogen Genomics Center, National Institute of Infectious Diseases	Pathogen Genomics Center, National Institute of Infectious Diseases	Tsuyoshi Sekizuka et al	for lineage analysis	already deposited
5120	Japan/PG-5726/2020	EPI_ISL_688848	2020-07-12	Asia / Japan	Asia / Japan	B.1.1.284	Pathogen Genomics Center, National Institute of Infectious Diseases	Pathogen Genomics Center, National Institute of Infectious Diseases	Tsuyoshi Sekizuka et al	for lineage analysis	already deposited
5121	Japan/PG-5727/2020	EPI_ISL_688849	2020-07-12	Asia / Japan	Asia / Japan	B.1.1.284	Pathogen Genomics Center, National Institute of Infectious Diseases	Pathogen Genomics Center, National Institute of Infectious Diseases	Tsuyoshi Sekizuka et al	for lineage analysis	already deposited
5122	Japan/PG-5728/2020	EPI_ISL_688850	2020-07-13	Asia / Japan	Asia / Japan	B.1.1.284	Pathogen Genomics Center, National Institute of Infectious Diseases	Pathogen Genomics Center, National Institute of Infectious Diseases	Tsuyoshi Sekizuka et al	for lineage analysis	already deposited
5123	Japan/PG-5729/2020	EPI_ISL_688851	2020-07-13	Asia / Japan	Asia / Japan	B.1.1.284	Pathogen Genomics Center, National Institute of Infectious Diseases	Pathogen Genomics Center, National Institute of Infectious Diseases	Tsuyoshi Sekizuka et al	for lineage analysis	already deposited
5124	Japan/PG-5730/2020	EPI_ISL_688852	2020-07-15	Asia / Japan	Asia / Japan	B.1.1.284	Pathogen Genomics Center, National Institute of Infectious Diseases	Pathogen Genomics Center, National Institute of Infectious Diseases	Tsuyoshi Sekizuka et al	for lineage analysis	already deposited
5125	Japan/PG-5731/2020	EPI_ISL_688853	2020-07-16	Asia / Japan	Asia / Japan	B.1.1.284	Pathogen Genomics Center, National Institute of Infectious Diseases	Pathogen Genomics Center, National Institute of Infectious Diseases	Tsuyoshi Sekizuka et al	for lineage analysis	already deposited
5126	Japan/PG-5732/2020	EPI_ISL_688854	2020-07-16	Asia / Japan	Asia / Japan	B.1.1.284	Pathogen Genomics Center, National Institute of Infectious Diseases	Pathogen Genomics Center, National Institute of Infectious Diseases	Tsuyoshi Sekizuka et al	for lineage analysis	already deposited
5127	Japan/PG-5735/2020	EPI_ISL_688855	2020-08-12	Asia / Japan	Asia / Japan	B.1.1.284	Pathogen Genomics Center, National Institute of Infectious Diseases	Pathogen Genomics Center, National Institute of Infectious Diseases	Tsuyoshi Sekizuka et al	for lineage analysis	already deposited
5128	Japan/PG-5736/2020	EPI_ISL_688856	2020-08-14	Asia / Japan	Asia / Japan	B.1.1.214	Pathogen Genomics Center, National Institute of Infectious Diseases	Pathogen Genomics Center, National Institute of Infectious Diseases	Tsuyoshi Sekizuka et al	for lineage analysis	already deposited
5129	Japan/PG-5737/2020	EPI_ISL_688857	2020-08-14	Asia / Japan	Asia / Japan	B.1.1.214	Pathogen Genomics Center, National Institute of Infectious Diseases	Pathogen Genomics Center, National Institute of Infectious Diseases	Tsuyoshi Sekizuka et al	for lineage analysis	already deposited
5130	Japan/PG-5738/2020	EPI_ISL_688858	2020-08-14	Asia / Japan	Asia / Japan	B.1.1.214	Pathogen Genomics Center, National Institute of Infectious Diseases	Pathogen Genomics Center, National Institute of Infectious Diseases	Tsuyoshi Sekizuka et al	for lineage analysis	already deposited
5131	Japan/PG-5739/2020	EPI_ISL_688859	2020-08-14	Asia / Japan	Asia / Japan	B.1.1.214	Pathogen Genomics Center, National Institute of Infectious Diseases	Pathogen Genomics Center, National Institute of Infectious Diseases	Tsuyoshi Sekizuka et al	for lineage analysis	already deposited
5132	Japan/PG-5740/2020	EPI_ISL_688860	2020-08-14	Asia / Japan	Asia / Japan	B.1.1.214	Pathogen Genomics Center, National Institute of Infectious Diseases	Pathogen Genomics Center, National Institute of Infectious Diseases	Tsuyoshi Sekizuka et al	for lineage analysis	already deposited
5133	Japan/PG-5741/2020	EPI_ISL_688861	2020-08-14	Asia / Japan	Asia / Japan	B.1.1.284	Pathogen Genomics Center, National Institute of Infectious Diseases	Pathogen Genomics Center, National Institute of Infectious Diseases	Tsuyoshi Sekizuka et al	for lineage analysis	already deposited
5134	Japan/PG-5742/2020	EPI_ISL_688862	2020-08-15	Asia / Japan	Asia / Japan	B.1.1.214	Pathogen Genomics Center, National Institute of Infectious Diseases	Pathogen Genomics Center, National Institute of Infectious Diseases	Tsuyoshi Sekizuka et al	for lineage analysis	already deposited
5135	Japan/PG-5743/2020	EPI_ISL_688863	2020-08-15	Asia / Japan	Asia / Japan	B.1.1.214	Pathogen Genomics Center, National Institute of Infectious Diseases	Pathogen Genomics Center, National Institute of Infectious Diseases	Tsuyoshi Sekizuka et al	for lineage analysis	already deposited
5136	Japan/PG-5745/2020	EPI_ISL_688864	2020-08-17	Asia / Japan	Asia / Japan	B.1.1.284	Pathogen Genomics Center, National Institute of Infectious Diseases	Pathogen Genomics Center, National Institute of Infectious Diseases	Tsuyoshi Sekizuka et al	for lineage analysis	already deposited
5137	Japan/PG-5746/2020	EPI_ISL_688865	2020-08-17	Asia / Japan	Asia / Japan	B.1.1.284	Pathogen Genomics Center, National Institute of Infectious Diseases	Pathogen Genomics Center, National Institute of Infectious Diseases	Tsuyoshi Sekizuka et al	for lineage analysis	already deposited
5138	Japan/PG-5747/2020	EPI_ISL_688866	2020-08-17	Asia / Japan	Asia / Japan	B.1.1.214	Pathogen Genomics Center, National Institute of Infectious Diseases	Pathogen Genomics Center, National Institute of Infectious Diseases	Tsuyoshi Sekizuka et al	for lineage analysis	already deposited
5139	Japan/PG-5748/2020	EPI_ISL_688867	2020-08-18	Asia / Japan	Asia / Japan	B.1.1.284	Pathogen Genomics Center, National Institute of Infectious Diseases	Pathogen Genomics Center, National Institute of Infectious Diseases	Tsuyoshi Sekizuka et al	for lineage analysis	already deposited
5140	Japan/PG-5749/2020	EPI_ISL_688868	2020-08-18	Asia / Japan	Asia / Japan	B.1.1.284	Pathogen Genomics Center, National Institute of Infectious Diseases	Pathogen Genomics Center, National Institute of Infectious Diseases	Tsuyoshi Sekizuka et al	for lineage analysis	already deposited
5141	Japan/PG-5750/2020	EPI_ISL_688869	2020-08-25	Asia / Japan	Asia / Japan	B.1.1.284	Pathogen Genomics Center, National Institute of Infectious Diseases	Pathogen Genomics Center, National Institute of Infectious Diseases	Tsuyoshi Sekizuka et al	for lineage analysis	already deposited
5142	Japan/PG-5751/2020	EPI_ISL_688870	2020-08-13	Asia / Japan	Asia / Japan	B.1.1.214	Pathogen Genomics Center, National Institute of Infectious Diseases	Pathogen Genomics Center, National Institute of Infectious Diseases	Tsuyoshi Sekizuka et al	for lineage analysis	already deposited
5143	Japan/PG-5752/2020	EPI_ISL_688871	2020-08-13	Asia / Japan	Asia / Japan	B.1	Pathogen Genomics Center, National Institute of Infectious Diseases	Pathogen Genomics Center, National Institute of Infectious Diseases	Tsuyoshi Sekizuka et al	for lineage analysis	already deposited
5144	Japan/PG-5753/2020	EPI_ISL_688872	2020-08-14	Asia / Japan	Asia / Japan	B.1.1.284	Pathogen Genomics Center, National Institute of Infectious Diseases	Pathogen Genomics Center, National Institute of Infectious Diseases	Tsuyoshi Sekizuka et al	for lineage analysis	already deposited
5145	Japan/PG-5754/2020	EPI_ISL_688873	2020-08-14	Asia / Japan	Asia / Japan	B.1.1.284	Pathogen Genomics Center, National Institute of Infectious Diseases	Pathogen Genomics Center, National Institute of Infectious Diseases	Tsuyoshi Sekizuka et al	for lineage analysis	already deposited
5146	Japan/PG-5755/2020	EPI_ISL_688874	2020-08-14	Asia / Japan	Asia / Japan	B.1.1.284	Pathogen Genomics Center, National Institute of Infectious Diseases	Pathogen Genomics Center, National Institute of Infectious Diseases	Tsuyoshi Sekizuka et al	for lineage analysis	already deposited
5147	Japan/PG-5756/2020	EPI_ISL_688875	2020-08-14	Asia / Japan	Asia / Japan	B.1.1.214	Pathogen Genomics Center, National Institute of Infectious Diseases	Pathogen Genomics Center, National Institute of Infectious Diseases	Tsuyoshi Sekizuka et al	for lineage analysis	already deposited
5148	Japan/PG-5757/2020	EPI_ISL_688876	2020-08-14	Asia / Japan	Asia / Japan	B.1.1.214	Pathogen Genomics Center, National Institute of Infectious Diseases	Pathogen Genomics Center, National Institute of Infectious Diseases	Tsuyoshi Sekizuka et al	for lineage analysis	already deposited
5149	Japan/PG-5758/2020	EPI_ISL_688877	2020-08-14	Asia / Japan	Asia / Japan	B.1.1.214	Pathogen Genomics Center, National Institute of Infectious Diseases	Pathogen Genomics Center, National Institute of Infectious Diseases	Tsuyoshi Sekizuka et al	for lineage analysis	already deposited
5150	Japan/PG-5759/2020	EPI_ISL_688878	2020-08-17	Asia / Japan	Asia / Japan	B.1.1.284	Pathogen Genomics Center, National Institute of Infectious Diseases	Pathogen Genomics Center, National Institute of Infectious Diseases	Tsuyoshi Sekizuka et al	for lineage analysis	already deposited
5151	Japan/PG-5760/2020	EPI_ISL_688879	2020-08-17	Asia / Japan	Asia / Japan	B.1.1.284	Pathogen Genomics Center, National Institute of Infectious Diseases	Pathogen Genomics Center, National Institute of Infectious Diseases	Tsuyoshi Sekizuka et al	for lineage analysis	already deposited
5152	Japan/PG-5761/2020	EPI_ISL_688880	2020-08-18	Asia / Japan	Asia / Japan	B.1.1.284	Pathogen Genomics Center, National Institute of Infectious Diseases	Pathogen Genomics Center, National Institute of Infectious Diseases	Tsuyoshi Sekizuka et al	for lineage analysis	already deposited
5153	Japan/PG-5762/2020	EPI_ISL_688881	2020-08-18	Asia / Japan	Asia / Japan	B.1.1.284	Pathogen Genomics Center, National Institute of Infectious Diseases	Pathogen Genomics Center, National Institute of Infectious Diseases	Tsuyoshi Sekizuka et al	for lineage analysis	already deposited
5154	Japan/PG-5763/2020	EPI_ISL_688882	2020-08-18	Asia / Japan	Asia / Japan	B.1.1.284	Pathogen Genomics Center, National Institute of Infectious Diseases	Pathogen Genomics Center, National Institute of Infectious Diseases	Tsuyoshi Sekizuka et al	for lineage analysis	already deposited
5155	Japan/PG-5764/2020	EPI_ISL_688883	2020-08-17	Asia / Japan	Asia / Japan	B.1.1.284	Pathogen Genomics Center, National Institute of Infectious Diseases	Pathogen Genomics Center, National Institute of Infectious Diseases	Tsuyoshi Sekizuka et al	for lineage analysis	already deposited
5156	Japan/PG-5765/2020	EPI_ISL_688884	2020-08-17	Asia / Japan	Asia / Japan	B.1.1.284	Pathogen Genomics Center, National Institute of Infectious Diseases	Pathogen Genomics Center, National Institute of Infectious Diseases	Tsuyoshi Sekizuka et al	for lineage analysis	already deposited
5157	Japan/PG-5766/2020	EPI_ISL_688885	2020-08-17	Asia / Japan	Asia / Japan	B.1.1.214	Pathogen Genomics Center, National Institute of Infectious Diseases	Pathogen Genomics Center, National Institute of Infectious Diseases	Tsuyoshi Sekizuka et al	for lineage analysis	already deposited
5158	Japan/PG-5767/2020	EPI_ISL_688886	2020-08-17	Asia / Japan	Asia / Japan	B.1.1.284	Pathogen Genomics Center, National Institute of Infectious Diseases	Pathogen Genomics Center, National Institute of Infectious Diseases	Tsuyoshi Sekizuka et al	for lineage analysis	already deposited
5159	Japan/PG-5768/2020	EPI_ISL_688887	2020-07-29	Asia / Japan	Asia / Japan	B.1.1.214	Pathogen Genomics Center, National Institute of Infectious Diseases	Pathogen Genomics Center, National Institute of Infectious Diseases	Tsuyoshi Sekizuka et al	for lineage analysis	already deposited
5160	Japan/PG-5769/2020	EPI_ISL_688888	2020-07-29	Asia / Japan	Asia / Japan	B.1.1.284	Pathogen Genomics Center, National Institute of Infectious Diseases	Pathogen Genomics Center, National Institute of Infectious Diseases	Tsuyoshi Sekizuka et al	for lineage analysis	already deposited
5161	Japan/PG-5770/2020	EPI_ISL_688889	2020-07-29	Asia / Japan	Asia / Japan	B.1.1.284	Pathogen Genomics Center, National Institute of Infectious Diseases	Pathogen Genomics Center, National Institute of Infectious Diseases	Tsuyoshi Sekizuka et al	for lineage analysis	already deposited
5162	Japan/PG-5771/2020	EPI_ISL_688890	2020-07-30	Asia / Japan	Asia / Japan	B.1.1.284	Pathogen Genomics Center, National Institute of Infectious Diseases	Pathogen Genomics Center, National Institute of Infectious Diseases	Tsuyoshi Sekizuka et al	for lineage analysis	already deposited
5163	Japan/PG-5772/2020	EPI_ISL_688891	2020-07-30	Asia / Japan	Asia / Japan	B.1.1.284	Pathogen Genomics Center, National Institute of Infectious Diseases	Pathogen Genomics Center, National Institute of Infectious Diseases	Tsuyoshi Sekizuka et al	for lineage analysis	already deposited
5164	Japan/PG-5773/2020	EPI_ISL_688892	2020-07-30	Asia / Japan	Asia / Japan	B.1.1.284	Pathogen Genomics Center, National Institute of Infectious Diseases	Pathogen Genomics Center, National Institute of Infectious Diseases	Tsuyoshi Sekizuka et al	for lineage analysis	already deposited
5165	Japan/PG-5774/2020	EPI_ISL_688893	2020-07-30	Asia / Japan	Asia / Japan	B.1.1.284	Pathogen Genomics Center, National Institute of Infectious Diseases	Pathogen Genomics Center, National Institute of Infectious Diseases	Tsuyoshi Sekizuka et al	for lineage analysis	already deposited
5166	Japan/PG-5775/2020	EPI_ISL_688894	2020-08-20	Asia / Japan	Asia / Japan	B.1.1.284	Pathogen Genomics Center, National Institute of Infectious Diseases	Pathogen Genomics Center, National Institute of Infectious Diseases	Tsuyoshi Sekizuka et al	for lineage analysis	already deposited
5167	Japan/PG-5776/2020	EPI_ISL_688895	2020-08-22	Asia / Japan	Asia / Japan	B.1.1.284	Pathogen Genomics Center, National Institute of Infectious Diseases	Pathogen Genomics Center, National Institute of Infectious Diseases	Tsuyoshi Sekizuka et al	for lineage analysis	already deposited
5168	Japan/PG-5777/2020	EPI_ISL_688896	2020-08-22	Asia / Japan	Asia / Japan	B.1.1.214	Pathogen Genomics Center, National Institute of Infectious Diseases	Pathogen Genomics Center, National Institute of Infectious Diseases	Tsuyoshi Sekizuka et al	for lineage analysis	already deposited
5169	Japan/PG-5778/2020	EPI_ISL_688897	2020-08-06	Asia / Japan	Asia / Japan	B.1.1.284	Fukuoka Institute of Health and Environmental Sciences	Pathogen Genomics Center, National Institute of Infectious Diseases	Tsuyoshi Sekizuka et al	for lineage analysis	already deposited
5170	Japan/PG-5779/2020	EPI_ISL_688898	2020-08-08	Asia / Japan	Asia / Japan	B.1.1.284	Fukuoka Institute of Health and Environmental Sciences	Pathogen Genomics Center, National Institute of Infectious Diseases	Tsuyoshi Sekizuka et al	for lineage analysis	already deposited
5171	Japan/PG-5780/2020	EPI_ISL_688899	2020-08-08	Asia / Japan	Asia / Japan	B.1.1.284	Fukuoka Institute of Health and Environmental Sciences	Pathogen Genomics Center, National Institute of Infectious Diseases	Tsuyoshi Sekizuka et al	for lineage analysis	already deposited
5172	Japan/PG-5781/2020	EPI_ISL_688900	2020-08-08	Asia / Japan	Asia / Japan	B.1.1.284	Fukuoka Institute of Health and Environmental Sciences	Pathogen Genomics Center, National Institute of Infectious Diseases	Tsuyoshi Sekizuka et al	for lineage analysis	already deposited
5173	Japan/PG-5782/2020	EPI_ISL_688901	2020-08-09	Asia / Japan	Asia / Japan	B.1.1.284	Fukuoka Institute of Health and Environmental Sciences	Pathogen Genomics Center, National Institute of Infectious Diseases	Tsuyoshi Sekizuka et al	for lineage analysis	already deposited
5174	Japan/PG-5783/2020	EPI_ISL_688902	2020-08-09	Asia / Japan	Asia / Japan	B.1.1.284	Fukuoka Institute of Health and Environmental Sciences	Pathogen Genomics Center, National Institute of Infectious Diseases	Tsuyoshi Sekizuka et al	for lineage analysis	already deposited
5175	Japan/PG-5784/2020	EPI_ISL_688903	2020-08-10	Asia / Japan	Asia / Japan	B.1.1.284	Fukuoka Institute of Health and Environmental Sciences	Pathogen Genomics Center, National Institute of Infectious Diseases	Tsuyoshi Sekizuka et al	for lineage analysis	already deposited
5176	Japan/PG-5785/2020	EPI_ISL_688904	2020-08-10	Asia / Japan	Asia / Japan	B.1.1.284	Fukuoka Institute of Health and Environmental Sciences	Pathogen Genomics Center, National Institute of Infectious Diseases	Tsuyoshi Sekizuka et al	for lineage analysis	already deposited
5177	Japan/PG-5786/2020	EPI_ISL_688905	2020-08-10	Asia / Japan	Asia / Japan	B.1.1.284	Fukuoka Institute of Health and Environmental Sciences	Pathogen Genomics Center, National Institute of Infectious Diseases	Tsuyoshi Sekizuka et al	for lineage analysis	already deposited
5178	Japan/PG-5787/2020	EPI_ISL_688906	2020-08-12	Asia / Japan	Asia / Japan	B.1.1.284	Fukuoka Institute of Health and Environmental Sciences	Pathogen Genomics Center, National Institute of Infectious Diseases	Tsuyoshi Sekizuka et al	for lineage analysis	already deposited
5179	Japan/PG-5788/2020	EPI_ISL_688907	2020-08-12	Asia / Japan	Asia / Japan	B.1.1.284	Fukuoka Institute of Health and Environmental Sciences	Pathogen Genomics Center, National Institute of Infectious Diseases	Tsuyoshi Sekizuka et al	for lineage analysis	already deposited
5180	Japan/PG-5789/2020	EPI_ISL_688908	2020-08-12	Asia / Japan	Asia / Japan	B.1.1.284	Fukuoka Institute of Health and Environmental Sciences	Pathogen Genomics Center, National Institute of Infectious Diseases	Tsuyoshi Sekizuka et al	for lineage analysis	already deposited
5181	Japan/PG-5790/2020	EPI_ISL_688909	2020-08-12	Asia / Japan	Asia / Japan	B.1.1.284	Fukuoka Institute of Health and Environmental Sciences	Pathogen Genomics Center, National Institute of Infectious Diseases	Tsuyoshi Sekizuka et al	for lineage analysis	already deposited
5182	Japan/PG-5791/2020	EPI_ISL_688910	2020-08-12	Asia / Japan	Asia / Japan	B.1.1.284	Fukuoka Institute of Health and Environmental Sciences	Pathogen Genomics Center, National Institute of Infectious Diseases	Tsuyoshi Sekizuka et al	for lineage analysis	already deposited
5183	Japan/PG-5792/2020	EPI_ISL_688911	2020-08-12	Asia / Japan	Asia / Japan	B.1.1.214	Fukuoka Institute of Health and Environmental Sciences	Pathogen Genomics Center, National Institute of Infectious Diseases	Tsuyoshi Sekizuka et al	for lineage analysis	already deposited
5184	Japan/PG-5793/2020	EPI_ISL_688912	2020-08-13	Asia / Japan	Asia / Japan	B.1.1.214	Fukuoka Institute of Health and Environmental Sciences	Pathogen Genomics Center, National Institute of Infectious Diseases	Tsuyoshi Sekizuka et al	for lineage analysis	already deposited
5185	Japan/PG-5794/2020	EPI_ISL_688913	2020-08-13	Asia / Japan	Asia / Japan	B.1.1.214	Fukuoka Institute of Health and Environmental Sciences	Pathogen Genomics Center, National Institute of Infectious Diseases	Tsuyoshi Sekizuka et al	for lineage analysis	already deposited
5186	Japan/PG-5795/2020	EPI_ISL_688914	2020-08-13	Asia / Japan	Asia / Japan	B.1.1.284	Fukuoka Institute of Health and Environmental Sciences	Pathogen Genomics Center, National Institute of Infectious Diseases	Tsuyoshi Sekizuka et al	for lineage analysis	already deposited
5187	Japan/PG-5796/2020	EPI_ISL_688915	2020-08-13	Asia / Japan	Asia / Japan	B.1.1.214	Fukuoka Institute of Health and Environmental Sciences	Pathogen Genomics Center, National Institute of Infectious Diseases	Tsuyoshi Sekizuka et al	for lineage analysis	already deposited
5188	Japan/PG-5797/2020	EPI_ISL_688916	2020-08-14	Asia / Japan	Asia / Japan	B.1.1.284	Fukuoka Institute of Health and Environmental Sciences	Pathogen Genomics Center, National Institute of Infectious Diseases	Tsuyoshi Sekizuka et al	for lineage analysis	already deposited
5189	Japan/PG-5798/2020	EPI_ISL_688917	2020-08-14	Asia / Japan	Asia / Japan	B.1.1.284	Fukuoka Institute of Health and Environmental Sciences	Pathogen Genomics Center, National Institute of Infectious Diseases	Tsuyoshi Sekizuka et al	for lineage analysis	already deposited
5190	Japan/PG-5799/2020	EPI_ISL_688918	2020-08-14	Asia / Japan	Asia / Japan	B.1.1.284	Fukuoka Institute of Health and Environmental Sciences	Pathogen Genomics Center, National Institute of Infectious Diseases	Tsuyoshi Sekizuka et al	for lineage analysis	already deposited
5191	Japan/PG-5800/2020	EPI_ISL_688919	2020-08-14	Asia / Japan	Asia / Japan	B.1.1.284	Fukuoka Institute of Health and Environmental Sciences	Pathogen Genomics Center, National Institute of Infectious Diseases	Tsuyoshi Sekizuka et al	for lineage analysis	already deposited
5192	Japan/PG-5802/2020	EPI_ISL_688920	2020-08-18	Asia / Japan	Asia / Japan	B.1.1.214	Fukuoka Institute of Health and Environmental Sciences	Pathogen Genomics Center, National Institute of Infectious Diseases	Tsuyoshi Sekizuka et al	for lineage analysis	already deposited
5193	Japan/PG-5803/2020	EPI_ISL_688921	2020-08-18	Asia / Japan	Asia / Japan	B.1.1.284	Fukuoka Institute of Health and Environmental Sciences	Pathogen Genomics Center, National Institute of Infectious Diseases	Tsuyoshi Sekizuka et al	for lineage analysis	already deposited
5194	Japan/PG-5804/2020	EPI_ISL_688922	2020-08-18	Asia / Japan	Asia / Japan	B.1.1.284	Fukuoka Institute of Health and Environmental Sciences	Pathogen Genomics Center, National Institute of Infectious Diseases	Tsuyoshi Sekizuka et al	for lineage analysis	already deposited
5195	Japan/PG-5805/2020	EPI_ISL_688923	2020-08-19	Asia / Japan	Asia / Japan	B.1.1.284	Fukuoka Institute of Health and Environmental Sciences	Pathogen Genomics Center, National Institute of Infectious Diseases	Tsuyoshi Sekizuka et al	for lineage analysis	already deposited
5196	Japan/PG-5806/2020	EPI_ISL_688924	2020-08-19	Asia / Japan	Asia / Japan	B.1	Fukuoka Institute of Health and Environmental Sciences	Pathogen Genomics Center, National Institute of Infectious Diseases	Tsuyoshi Sekizuka et al	for lineage analysis	already deposited
5197	Japan/PG-5807/2020	EPI_ISL_688925	2020-08-19	Asia / Japan	Asia / Japan	B.1.1.284	Fukuoka Institute of Health and Environmental Sciences	Pathogen Genomics Center, National Institute of Infectious Diseases	Tsuyoshi Sekizuka et al	for lineage analysis	already deposited
5198	Japan/PG-5809/2020	EPI_ISL_688926	2020-08-19	Asia / Japan	Asia / Japan	B.1.1.214	Fukuoka Institute of Health and Environmental Sciences	Pathogen Genomics Center, National Institute of Infectious Diseases	Tsuyoshi Sekizuka et al	for lineage analysis	already deposited
5199	Japan/PG-5810/2020	EPI_ISL_688927	2020-08-19	Asia / Japan	Asia / Japan	B.1.1.284	Fukuoka Institute of Health and Environmental Sciences	Pathogen Genomics Center, National Institute of Infectious Diseases	Tsuyoshi Sekizuka et al	for lineage analysis	already deposited
5200	Japan/PG-5811/2020	EPI_ISL_688928	2020-08-19	Asia / Japan	Asia / Japan	B.1.1.284	Fukuoka Institute of Health and Environmental Sciences	Pathogen Genomics Center, National Institute of Infectious Diseases	Tsuyoshi Sekizuka et al	for lineage analysis	already deposited
5201	Japan/PG-5812/2020	EPI_ISL_688929	2020-08-20	Asia / Japan	Asia / Japan	B.1.1.214	Fukuoka Institute of Health and Environmental Sciences	Pathogen Genomics Center, National Institute of Infectious Diseases	Tsuyoshi Sekizuka et al	for lineage analysis	already deposited
5202	Japan/PG-5813/2020	EPI_ISL_688930	2020-08-20	Asia / Japan	Asia / Japan	B.1.1.284	Fukuoka Institute of Health and Environmental Sciences	Pathogen Genomics Center, National Institute of Infectious Diseases	Tsuyoshi Sekizuka et al	for lineage analysis	already deposited
5203	Japan/PG-5814/2020	EPI_ISL_688931	2020-08-20	Asia / Japan	Asia / Japan	B.1.1.214	Fukuoka Institute of Health and Environmental Sciences	Pathogen Genomics Center, National Institute of Infectious Diseases	Tsuyoshi Sekizuka et al	for lineage analysis	already deposited
5204	Japan/PG-5815/2020	EPI_ISL_688932	2020-08-20	Asia / Japan	Asia / Japan	B.1.1.284	Fukuoka Institute of Health and Environmental Sciences	Pathogen Genomics Center, National Institute of Infectious Diseases	Tsuyoshi Sekizuka et al	for lineage analysis	already deposited
5205	Japan/PG-5816/2020	EPI_ISL_688933	2020-08-20	Asia / Japan	Asia / Japan	B.1.1.284	Fukuoka Institute of Health and Environmental Sciences	Pathogen Genomics Center, National Institute of Infectious Diseases	Tsuyoshi Sekizuka et al	for lineage analysis	already deposited
5206	Japan/PG-5817/2020	EPI_ISL_688934	2020-08-20	Asia / Japan	Asia / Japan	B.1.1.284	Fukuoka Institute of Health and Environmental Sciences	Pathogen Genomics Center, National Institute of Infectious Diseases	Tsuyoshi Sekizuka et al	for lineage analysis	already deposited
5207	Japan/PG-5818/2020	EPI_ISL_688935	2020-08-20	Asia / Japan	Asia / Japan	B.1.1.284	Fukuoka Institute of Health and Environmental Sciences	Pathogen Genomics Center, National Institute of Infectious Diseases	Tsuyoshi Sekizuka et al	for lineage analysis	already deposited
5208	Japan/PG-5819/2020	EPI_ISL_688936	2020-08-20	Asia / Japan	Asia / Japan	B.1.1.284	Fukuoka Institute of Health and Environmental Sciences	Pathogen Genomics Center, National Institute of Infectious Diseases	Tsuyoshi Sekizuka et al	for lineage analysis	already deposited
5209	Japan/PG-5820/2020	EPI_ISL_688937	2020-08-20	Asia / Japan	Asia / Japan	B.1.1.284	Fukuoka Institute of Health and Environmental Sciences	Pathogen Genomics Center, National Institute of Infectious Diseases	Tsuyoshi Sekizuka et al	for lineage analysis	already deposited
5210	Japan/PG-5821/2020	EPI_ISL_688938	2020-08-21	Asia / Japan	Asia / Japan	B.1.1.214	Fukuoka Institute of Health and Environmental Sciences	Pathogen Genomics Center, National Institute of Infectious Diseases	Tsuyoshi Sekizuka et al	for lineage analysis	already deposited
5211	Japan/PG-5822/2020	EPI_ISL_688939	2020-08-21	Asia / Japan	Asia / Japan	B.1.1.284	Fukuoka Institute of Health and Environmental Sciences	Pathogen Genomics Center, National Institute of Infectious Diseases	Tsuyoshi Sekizuka et al	for lineage analysis	already deposited
5212	Japan/PG-5823/2020	EPI_ISL_688940	2020-08-21	Asia / Japan	Asia / Japan	B.1.1.284	Fukuoka Institute of Health and Environmental Sciences	Pathogen Genomics Center, National Institute of Infectious Diseases	Tsuyoshi Sekizuka et al	for lineage analysis	already deposited
5213	Japan/PG-5824/2020	EPI_ISL_688941	2020-08-21	Asia / Japan	Asia / Japan	B.1.1.284	Fukuoka Institute of Health and Environmental Sciences	Pathogen Genomics Center, National Institute of Infectious Diseases	Tsuyoshi Sekizuka et al	for lineage analysis	already deposited
5214	Japan/PG-5825/2020	EPI_ISL_688942	2020-08-21	Asia / Japan	Asia / Japan	B.1.1.284	Fukuoka Institute of Health and Environmental Sciences	Pathogen Genomics Center, National Institute of Infectious Diseases	Tsuyoshi Sekizuka et al	for lineage analysis	already deposited
5215	Japan/PG-5826/2020	EPI_ISL_688943	2020-08-21	Asia / Japan	Asia / Japan	B.1.1.284	Fukuoka Institute of Health and Environmental Sciences	Pathogen Genomics Center, National Institute of Infectious Diseases	Tsuyoshi Sekizuka et al	for lineage analysis	already deposited
5216	Japan/PG-5827/2020	EPI_ISL_688944	2020-08-21	Asia / Japan	Asia / Japan	B.1.1.284	Fukuoka Institute of Health and Environmental Sciences	Pathogen Genomics Center, National Institute of Infectious Diseases	Tsuyoshi Sekizuka et al	for lineage analysis	already deposited
5217	Japan/PG-5828/2020	EPI_ISL_688945	2020-08-22	Asia / Japan	Asia / Japan	B.1.1.284	Fukuoka Institute of Health and Environmental Sciences	Pathogen Genomics Center, National Institute of Infectious Diseases	Tsuyoshi Sekizuka et al	for lineage analysis	already deposited
5218	Japan/PG-5829/2020	EPI_ISL_688946	2020-08-22	Asia / Japan	Asia / Japan	B.1.1.214	Fukuoka Institute of Health and Environmental Sciences	Pathogen Genomics Center, National Institute of Infectious Diseases	Tsuyoshi Sekizuka et al	for lineage analysis	already deposited
5219	Japan/PG-5830/2020	EPI_ISL_688947	2020-08-22	Asia / Japan	Asia / Japan	B.1.1.214	Fukuoka Institute of Health and Environmental Sciences	Pathogen Genomics Center, National Institute of Infectious Diseases	Tsuyoshi Sekizuka et al	for lineage analysis	already deposited
5220	Japan/PG-5831/2020	EPI_ISL_688948	2020-08-22	Asia / Japan	Asia / Japan	B.1.1.284	Fukuoka Institute of Health and Environmental Sciences	Pathogen Genomics Center, National Institute of Infectious Diseases	Tsuyoshi Sekizuka et al	for lineage analysis	already deposited
5221	Japan/PG-5832/2020	EPI_ISL_688949	2020-08-22	Asia / Japan	Asia / Japan	B.1.1.214	Fukuoka Institute of Health and Environmental Sciences	Pathogen Genomics Center, National Institute of Infectious Diseases	Tsuyoshi Sekizuka et al	for lineage analysis	already deposited
5222	Japan/PG-5833/2020	EPI_ISL_688950	2020-08-22	Asia / Japan	Asia / Japan	B.1.1.214	Fukuoka Institute of Health and Environmental Sciences	Pathogen Genomics Center, National Institute of Infectious Diseases	Tsuyoshi Sekizuka et al	for lineage analysis	already deposited
5223	Japan/PG-5834/2020	EPI_ISL_688951	2020-08-22	Asia / Japan	Asia / Japan	B.1.1.214	Fukuoka Institute of Health and Environmental Sciences	Pathogen Genomics Center, National Institute of Infectious Diseases	Tsuyoshi Sekizuka et al	for lineage analysis	already deposited
5224	Japan/PG-5835/2020	EPI_ISL_688952	2020-08-22	Asia / Japan	Asia / Japan	B.1.1.214	Fukuoka Institute of Health and Environmental Sciences	Pathogen Genomics Center, National Institute of Infectious Diseases	Tsuyoshi Sekizuka et al	for lineage analysis	already deposited
5225	Japan/PG-5836/2020	EPI_ISL_688953	2020-08-22	Asia / Japan	Asia / Japan	B.1.1.214	Fukuoka Institute of Health and Environmental Sciences	Pathogen Genomics Center, National Institute of Infectious Diseases	Tsuyoshi Sekizuka et al	for lineage analysis	already deposited
5226	Japan/PG-5837/2020	EPI_ISL_688954	2020-08-22	Asia / Japan	Asia / Japan	B.1.1.214	Fukuoka Institute of Health and Environmental Sciences	Pathogen Genomics Center, National Institute of Infectious Diseases	Tsuyoshi Sekizuka et al	for lineage analysis	already deposited
5227	Japan/PG-5838/2020	EPI_ISL_688955	2020-08-22	Asia / Japan	Asia / Japan	B.1.1.214	Fukuoka Institute of Health and Environmental Sciences	Pathogen Genomics Center, National Institute of Infectious Diseases	Tsuyoshi Sekizuka et al	for lineage analysis	already deposited
5228	Japan/PG-5839/2020	EPI_ISL_688956	2020-08-22	Asia / Japan	Asia / Japan	B.1.1.284	Fukuoka Institute of Health and Environmental Sciences	Pathogen Genomics Center, National Institute of Infectious Diseases	Tsuyoshi Sekizuka et al	for lineage analysis	already deposited
5229	Japan/PG-5840/2020	EPI_ISL_688957	2020-08-22	Asia / Japan	Asia / Japan	B.1.1.214	Fukuoka Institute of Health and Environmental Sciences	Pathogen Genomics Center, National Institute of Infectious Diseases	Tsuyoshi Sekizuka et al	for lineage analysis	already deposited
5230	Japan/PG-5841/2020	EPI_ISL_688958	2020-08-23	Asia / Japan	Asia / Japan	B.1.1.284	Fukuoka Institute of Health and Environmental Sciences	Pathogen Genomics Center, National Institute of Infectious Diseases	Tsuyoshi Sekizuka et al	for lineage analysis	already deposited
5231	Japan/PG-5842/2020	EPI_ISL_688959	2020-08-23	Asia / Japan	Asia / Japan	B.1.1.284	Fukuoka Institute of Health and Environmental Sciences	Pathogen Genomics Center, National Institute of Infectious Diseases	Tsuyoshi Sekizuka et al	for lineage analysis	already deposited
5232	Japan/PG-5843/2020	EPI_ISL_688960	2020-08-23	Asia / Japan	Asia / Japan	B.1.1.284	Fukuoka Institute of Health and Environmental Sciences	Pathogen Genomics Center, National Institute of Infectious Diseases	Tsuyoshi Sekizuka et al	for lineage analysis	already deposited
5233	Japan/PG-5844/2020	EPI_ISL_688961	2020-08-24	Asia / Japan	Asia / Japan	B.1.1.284	Fukuoka Institute of Health and Environmental Sciences	Pathogen Genomics Center, National Institute of Infectious Diseases	Tsuyoshi Sekizuka et al	for lineage analysis	already deposited
5234	Japan/PG-5845/2020	EPI_ISL_688962	2020-08-24	Asia / Japan	Asia / Japan	B.1.1.284	Fukuoka Institute of Health and Environmental Sciences	Pathogen Genomics Center, National Institute of Infectious Diseases	Tsuyoshi Sekizuka et al	for lineage analysis	already deposited
5235	Japan/PG-5846/2020	EPI_ISL_688963	2020-08-24	Asia / Japan	Asia / Japan	B.1.1.214	Fukuoka Institute of Health and Environmental Sciences	Pathogen Genomics Center, National Institute of Infectious Diseases	Tsuyoshi Sekizuka et al	for lineage analysis	already deposited
5236	Japan/PG-5847/2020	EPI_ISL_688964	2020-08-24	Asia / Japan	Asia / Japan	B.1.1.284	Fukuoka Institute of Health and Environmental Sciences	Pathogen Genomics Center, National Institute of Infectious Diseases	Tsuyoshi Sekizuka et al	for lineage analysis	already deposited
5237	Japan/PG-5848/2020	EPI_ISL_688965	2020-08-24	Asia / Japan	Asia / Japan	B.1.1.214	Fukuoka Institute of Health and Environmental Sciences	Pathogen Genomics Center, National Institute of Infectious Diseases	Tsuyoshi Sekizuka et al	for lineage analysis	already deposited
5238	Japan/PG-5849/2020	EPI_ISL_688966	2020-08-24	Asia / Japan	Asia / Japan	B.1.1.214	Fukuoka Institute of Health and Environmental Sciences	Pathogen Genomics Center, National Institute of Infectious Diseases	Tsuyoshi Sekizuka et al	for lineage analysis	already deposited
5239	Japan/PG-5850/2020	EPI_ISL_688967	2020-08-24	Asia / Japan	Asia / Japan	B.1.1.214	Fukuoka Institute of Health and Environmental Sciences	Pathogen Genomics Center, National Institute of Infectious Diseases	Tsuyoshi Sekizuka et al	for lineage analysis	already deposited
5240	Japan/PG-5851/2020	EPI_ISL_688968	2020-08-24	Asia / Japan	Asia / Japan	B.1.1.284	Fukuoka Institute of Health and Environmental Sciences	Pathogen Genomics Center, National Institute of Infectious Diseases	Tsuyoshi Sekizuka et al	for lineage analysis	already deposited
5241	Japan/PG-5852/2020	EPI_ISL_688969	2020-08-16	Asia / Japan	Asia / Japan	B.1.1.214	Pathogen Genomics Center, National Institute of Infectious Diseases	Pathogen Genomics Center, National Institute of Infectious Diseases	Tsuyoshi Sekizuka et al	for lineage analysis	already deposited
5242	Japan/PG-5853/2020	EPI_ISL_688970	2020-08-17	Asia / Japan	Asia / Japan	B.1.1.284	Pathogen Genomics Center, National Institute of Infectious Diseases	Pathogen Genomics Center, National Institute of Infectious Diseases	Tsuyoshi Sekizuka et al	for lineage analysis	already deposited
5243	Japan/PG-5854/2020	EPI_ISL_688971	2020-08-17	Asia / Japan	Asia / Japan	B.1.1.284	Pathogen Genomics Center, National Institute of Infectious Diseases	Pathogen Genomics Center, National Institute of Infectious Diseases	Tsuyoshi Sekizuka et al	for lineage analysis	already deposited
5244	Japan/PG-5855/2020	EPI_ISL_688972	2020-08-17	Asia / Japan	Asia / Japan	B.1.1.284	Pathogen Genomics Center, National Institute of Infectious Diseases	Pathogen Genomics Center, National Institute of Infectious Diseases	Tsuyoshi Sekizuka et al	for lineage analysis	already deposited
5245	Japan/PG-5856/2020	EPI_ISL_688973	2020-08-17	Asia / Japan	Asia / Japan	B.1.1.284	Pathogen Genomics Center, National Institute of Infectious Diseases	Pathogen Genomics Center, National Institute of Infectious Diseases	Tsuyoshi Sekizuka et al	for lineage analysis	already deposited
5246	Japan/PG-5857/2020	EPI_ISL_688974	2020-08-17	Asia / Japan	Asia / Japan	B.1.1.284	Pathogen Genomics Center, National Institute of Infectious Diseases	Pathogen Genomics Center, National Institute of Infectious Diseases	Tsuyoshi Sekizuka et al	for lineage analysis	already deposited
5247	Japan/PG-5858/2020	EPI_ISL_688975	2020-08-17	Asia / Japan	Asia / Japan	B.1.1.214	Pathogen Genomics Center, National Institute of Infectious Diseases	Pathogen Genomics Center, National Institute of Infectious Diseases	Tsuyoshi Sekizuka et al	for lineage analysis	already deposited
5248	Japan/PG-5859/2020	EPI_ISL_688976	2020-08-17	Asia / Japan	Asia / Japan	B.1.1.284	Pathogen Genomics Center, National Institute of Infectious Diseases	Pathogen Genomics Center, National Institute of Infectious Diseases	Tsuyoshi Sekizuka et al	for lineage analysis	already deposited
5249	Japan/PG-5860/2020	EPI_ISL_688977	2020-08-18	Asia / Japan	Asia / Japan	B.1.1.284	Pathogen Genomics Center, National Institute of Infectious Diseases	Pathogen Genomics Center, National Institute of Infectious Diseases	Tsuyoshi Sekizuka et al	for lineage analysis	already deposited
5250	Japan/PG-5861/2020	EPI_ISL_688978	2020-08-18	Asia / Japan	Asia / Japan	B.1.1.284	Pathogen Genomics Center, National Institute of Infectious Diseases	Pathogen Genomics Center, National Institute of Infectious Diseases	Tsuyoshi Sekizuka et al	for lineage analysis	already deposited
5251	Japan/PG-5862/2020	EPI_ISL_688979	2020-08-18	Asia / Japan	Asia / Japan	B.1.1.284	Pathogen Genomics Center, National Institute of Infectious Diseases	Pathogen Genomics Center, National Institute of Infectious Diseases	Tsuyoshi Sekizuka et al	for lineage analysis	already deposited
5252	Japan/PG-5863/2020	EPI_ISL_688980	2020-08-18	Asia / Japan	Asia / Japan	B.1.1.284	Pathogen Genomics Center, National Institute of Infectious Diseases	Pathogen Genomics Center, National Institute of Infectious Diseases	Tsuyoshi Sekizuka et al	for lineage analysis	already deposited
5253	Japan/PG-5866/2020	EPI_ISL_688981	2020-08-19	Asia / Japan	Asia / Japan	B.1.1.284	Pathogen Genomics Center, National Institute of Infectious Diseases	Pathogen Genomics Center, National Institute of Infectious Diseases	Tsuyoshi Sekizuka et al	for lineage analysis	already deposited
5254	Japan/PG-5867/2020	EPI_ISL_688982	2020-08-19	Asia / Japan	Asia / Japan	B.1.1.284	Pathogen Genomics Center, National Institute of Infectious Diseases	Pathogen Genomics Center, National Institute of Infectious Diseases	Tsuyoshi Sekizuka et al	for lineage analysis	already deposited
5255	Japan/PG-5868/2020	EPI_ISL_688983	2020-08-20	Asia / Japan	Asia / Japan	B.1.1.284	Pathogen Genomics Center, National Institute of Infectious Diseases	Pathogen Genomics Center, National Institute of Infectious Diseases	Tsuyoshi Sekizuka et al	for lineage analysis	already deposited
5256	Japan/PG-5869/2020	EPI_ISL_688984	2020-08-21	Asia / Japan	Asia / Japan	B.1.1.284	Pathogen Genomics Center, National Institute of Infectious Diseases	Pathogen Genomics Center, National Institute of Infectious Diseases	Tsuyoshi Sekizuka et al	for lineage analysis	already deposited
5257	Japan/PG-5870/2020	EPI_ISL_688985	2020-08-21	Asia / Japan	Asia / Japan	B.1.1.284	Pathogen Genomics Center, National Institute of Infectious Diseases	Pathogen Genomics Center, National Institute of Infectious Diseases	Tsuyoshi Sekizuka et al	for lineage analysis	already deposited
5258	Japan/PG-5871/2020	EPI_ISL_688986	2020-08-21	Asia / Japan	Asia / Japan	B.1.1.284	Pathogen Genomics Center, National Institute of Infectious Diseases	Pathogen Genomics Center, National Institute of Infectious Diseases	Tsuyoshi Sekizuka et al	for lineage analysis	already deposited
5259	Japan/PG-5872/2020	EPI_ISL_688987	2020-08-22	Asia / Japan	Asia / Japan	B.1.1.284	Pathogen Genomics Center, National Institute of Infectious Diseases	Pathogen Genomics Center, National Institute of Infectious Diseases	Tsuyoshi Sekizuka et al	for lineage analysis	already deposited
5260	Japan/PG-5873/2020	EPI_ISL_688988	2020-08-22	Asia / Japan	Asia / Japan	B.1.1.284	Pathogen Genomics Center, National Institute of Infectious Diseases	Pathogen Genomics Center, National Institute of Infectious Diseases	Tsuyoshi Sekizuka et al	for lineage analysis	already deposited
5261	Japan/PG-5874/2020	EPI_ISL_688989	2020-08-22	Asia / Japan	Asia / Japan	B.1.1.284	Pathogen Genomics Center, National Institute of Infectious Diseases	Pathogen Genomics Center, National Institute of Infectious Diseases	Tsuyoshi Sekizuka et al	for lineage analysis	already deposited
5262	Japan/PG-5875/2020	EPI_ISL_688990	2020-08-22	Asia / Japan	Asia / Japan	B.1.1.284	Pathogen Genomics Center, National Institute of Infectious Diseases	Pathogen Genomics Center, National Institute of Infectious Diseases	Tsuyoshi Sekizuka et al	for lineage analysis	already deposited
5263	Japan/PG-5876/2020	EPI_ISL_688991	2020-08-23	Asia / Japan	Asia / Japan	B.1.1.284	Pathogen Genomics Center, National Institute of Infectious Diseases	Pathogen Genomics Center, National Institute of Infectious Diseases	Tsuyoshi Sekizuka et al	for lineage analysis	already deposited
5264	Japan/PG-5877/2020	EPI_ISL_688992	2020-08-24	Asia / Japan	Asia / Japan	B.1.1.284	Pathogen Genomics Center, National Institute of Infectious Diseases	Pathogen Genomics Center, National Institute of Infectious Diseases	Tsuyoshi Sekizuka et al	for lineage analysis	already deposited
5265	Japan/PG-5878/2020	EPI_ISL_688993	2020-08-24	Asia / Japan	Asia / Japan	B.1.1.284	Pathogen Genomics Center, National Institute of Infectious Diseases	Pathogen Genomics Center, National Institute of Infectious Diseases	Tsuyoshi Sekizuka et al	for lineage analysis	already deposited
5266	Japan/PG-5879/2020	EPI_ISL_688994	2020-08-24	Asia / Japan	Asia / Japan	B.1.1.284	Pathogen Genomics Center, National Institute of Infectious Diseases	Pathogen Genomics Center, National Institute of Infectious Diseases	Tsuyoshi Sekizuka et al	for lineage analysis	already deposited
5267	Japan/PG-5880/2020	EPI_ISL_688995	2020-08-14	Asia / Japan	Asia / Japan	B.1.1.284	Pathogen Genomics Center, National Institute of Infectious Diseases	Pathogen Genomics Center, National Institute of Infectious Diseases	Tsuyoshi Sekizuka et al	for lineage analysis	already deposited
5268	Japan/PG-5881/2020	EPI_ISL_688996	2020-08-12	Asia / Japan	Asia / Japan	B.1.1.284	Pathogen Genomics Center, National Institute of Infectious Diseases	Pathogen Genomics Center, National Institute of Infectious Diseases	Tsuyoshi Sekizuka et al	for lineage analysis	already deposited
5269	Japan/PG-5882/2020	EPI_ISL_688997	2020-08-07	Asia / Japan	Asia / Japan	B.1.1.284	Pathogen Genomics Center, National Institute of Infectious Diseases	Pathogen Genomics Center, National Institute of Infectious Diseases	Tsuyoshi Sekizuka et al	for lineage analysis	already deposited
5270	Japan/PG-5883/2020	EPI_ISL_688998	2020-08-15	Asia / Japan	Asia / Japan	B.1.1.284	Pathogen Genomics Center, National Institute of Infectious Diseases	Pathogen Genomics Center, National Institute of Infectious Diseases	Tsuyoshi Sekizuka et al	for lineage analysis	already deposited
5271	Japan/PG-5884/2020	EPI_ISL_688999	2020-08-15	Asia / Japan	Asia / Japan	B.1.1.284	Pathogen Genomics Center, National Institute of Infectious Diseases	Pathogen Genomics Center, National Institute of Infectious Diseases	Tsuyoshi Sekizuka et al	for lineage analysis	already deposited
5272	Japan/PG-5885/2020	EPI_ISL_689000	2020-08-16	Asia / Japan	Asia / Japan	B.1.1.284	Pathogen Genomics Center, National Institute of Infectious Diseases	Pathogen Genomics Center, National Institute of Infectious Diseases	Tsuyoshi Sekizuka et al	for lineage analysis	already deposited
5273	Japan/PG-5886/2020	EPI_ISL_689001	2020-08-15	Asia / Japan	Asia / Japan	B.1.1.284	Pathogen Genomics Center, National Institute of Infectious Diseases	Pathogen Genomics Center, National Institute of Infectious Diseases	Tsuyoshi Sekizuka et al	for lineage analysis	already deposited
5274	Japan/PG-5887/2020	EPI_ISL_689002	2020-08-17	Asia / Japan	Asia / Japan	B.1.1.284	Pathogen Genomics Center, National Institute of Infectious Diseases	Pathogen Genomics Center, National Institute of Infectious Diseases	Tsuyoshi Sekizuka et al	for lineage analysis	already deposited
5275	Japan/PG-5888/2020	EPI_ISL_689003	2020-08-12	Asia / Japan	Asia / Japan	B.1.1.284	Pathogen Genomics Center, National Institute of Infectious Diseases	Pathogen Genomics Center, National Institute of Infectious Diseases	Tsuyoshi Sekizuka et al	for lineage analysis	already deposited
5276	Japan/PG-5889/2020	EPI_ISL_689004	2020-08-14	Asia / Japan	Asia / Japan	B.1.1.284	Pathogen Genomics Center, National Institute of Infectious Diseases	Pathogen Genomics Center, National Institute of Infectious Diseases	Tsuyoshi Sekizuka et al	for lineage analysis	already deposited
5277	Japan/PG-5890/2020	EPI_ISL_689005	2020-08-15	Asia / Japan	Asia / Japan	B.1.1.284	Pathogen Genomics Center, National Institute of Infectious Diseases	Pathogen Genomics Center, National Institute of Infectious Diseases	Tsuyoshi Sekizuka et al	for lineage analysis	already deposited
5278	Japan/PG-5891/2020	EPI_ISL_689006	2020-08-17	Asia / Japan	Asia / Japan	B.1.1.284	Pathogen Genomics Center, National Institute of Infectious Diseases	Pathogen Genomics Center, National Institute of Infectious Diseases	Tsuyoshi Sekizuka et al	for lineage analysis	already deposited
5279	Japan/PG-5892/2020	EPI_ISL_689007	2020-08-17	Asia / Japan	Asia / Japan	B.1.1.284	Pathogen Genomics Center, National Institute of Infectious Diseases	Pathogen Genomics Center, National Institute of Infectious Diseases	Tsuyoshi Sekizuka et al	for lineage analysis	already deposited
5280	Japan/PG-5893/2020	EPI_ISL_689008	2020-08-19	Asia / Japan	Asia / Japan	B.1.1.284	Pathogen Genomics Center, National Institute of Infectious Diseases	Pathogen Genomics Center, National Institute of Infectious Diseases	Tsuyoshi Sekizuka et al	for lineage analysis	already deposited
5281	Japan/PG-5894/2020	EPI_ISL_689009	2020-08-17	Asia / Japan	Asia / Japan	B.1.1.214	Pathogen Genomics Center, National Institute of Infectious Diseases	Pathogen Genomics Center, National Institute of Infectious Diseases	Tsuyoshi Sekizuka et al	for lineage analysis	already deposited
5282	Japan/PG-5895/2020	EPI_ISL_689010	2020-08-19	Asia / Japan	Asia / Japan	B.1.1.284	Pathogen Genomics Center, National Institute of Infectious Diseases	Pathogen Genomics Center, National Institute of Infectious Diseases	Tsuyoshi Sekizuka et al	for lineage analysis	already deposited
5283	Japan/PG-5896/2020	EPI_ISL_689011	2020-08-19	Asia / Japan	Asia / Japan	B.1.1.284	Pathogen Genomics Center, National Institute of Infectious Diseases	Pathogen Genomics Center, National Institute of Infectious Diseases	Tsuyoshi Sekizuka et al	for lineage analysis	already deposited
5284	Japan/PG-5897/2020	EPI_ISL_689012	2020-08-19	Asia / Japan	Asia / Japan	B.1.1.284	Pathogen Genomics Center, National Institute of Infectious Diseases	Pathogen Genomics Center, National Institute of Infectious Diseases	Tsuyoshi Sekizuka et al	for lineage analysis	already deposited
5285	Japan/PG-5898/2020	EPI_ISL_689013	2020-08-17	Asia / Japan	Asia / Japan	B.1.1.284	Pathogen Genomics Center, National Institute of Infectious Diseases	Pathogen Genomics Center, National Institute of Infectious Diseases	Tsuyoshi Sekizuka et al	for lineage analysis	already deposited
5286	Japan/PG-5899/2020	EPI_ISL_689014	2020-08-19	Asia / Japan	Asia / Japan	B.1.1.284	Pathogen Genomics Center, National Institute of Infectious Diseases	Pathogen Genomics Center, National Institute of Infectious Diseases	Tsuyoshi Sekizuka et al	for lineage analysis	already deposited
5287	Japan/PG-5900/2020	EPI_ISL_689015	2020-08-20	Asia / Japan	Asia / Japan	B.1.1.284	Pathogen Genomics Center, National Institute of Infectious Diseases	Pathogen Genomics Center, National Institute of Infectious Diseases	Tsuyoshi Sekizuka et al	for lineage analysis	already deposited
5288	Japan/PG-5901/2020	EPI_ISL_689016	2020-08-20	Asia / Japan	Asia / Japan	B.1.1.284	Pathogen Genomics Center, National Institute of Infectious Diseases	Pathogen Genomics Center, National Institute of Infectious Diseases	Tsuyoshi Sekizuka et al	for lineage analysis	already deposited
5289	Japan/PG-5902/2020	EPI_ISL_689017	2020-08-25	Asia / Japan	Asia / Japan	B.1.1.284	Pathogen Genomics Center, National Institute of Infectious Diseases	Pathogen Genomics Center, National Institute of Infectious Diseases	Tsuyoshi Sekizuka et al	for lineage analysis	already deposited
5290	Japan/PG-5903/2020	EPI_ISL_689018	2020-08-26	Asia / Japan	Asia / Japan	B.1.1.284	Pathogen Genomics Center, National Institute of Infectious Diseases	Pathogen Genomics Center, National Institute of Infectious Diseases	Tsuyoshi Sekizuka et al	for lineage analysis	already deposited
5291	Japan/PG-5904/2020	EPI_ISL_689019	2020-08-26	Asia / Japan	Asia / Japan	B.1.1.284	Pathogen Genomics Center, National Institute of Infectious Diseases	Pathogen Genomics Center, National Institute of Infectious Diseases	Tsuyoshi Sekizuka et al	for lineage analysis	already deposited
5292	Japan/PG-5905/2020	EPI_ISL_689020	2020-08-26	Asia / Japan	Asia / Japan	B.1.1.284	Pathogen Genomics Center, National Institute of Infectious Diseases	Pathogen Genomics Center, National Institute of Infectious Diseases	Tsuyoshi Sekizuka et al	for lineage analysis	already deposited
5293	Japan/PG-5906/2020	EPI_ISL_689021	2020-08-28	Asia / Japan	Asia / Japan	B.1.1.284	Pathogen Genomics Center, National Institute of Infectious Diseases	Pathogen Genomics Center, National Institute of Infectious Diseases	Tsuyoshi Sekizuka et al	for lineage analysis	already deposited
5294	Japan/PG-5907/2020	EPI_ISL_689022	2020-08-28	Asia / Japan	Asia / Japan	B.1.1.284	Pathogen Genomics Center, National Institute of Infectious Diseases	Pathogen Genomics Center, National Institute of Infectious Diseases	Tsuyoshi Sekizuka et al	for lineage analysis	already deposited
5295	Japan/PG-5908/2020	EPI_ISL_689023	2020-08-28	Asia / Japan	Asia / Japan	B.1.1.284	Pathogen Genomics Center, National Institute of Infectious Diseases	Pathogen Genomics Center, National Institute of Infectious Diseases	Tsuyoshi Sekizuka et al	for lineage analysis	already deposited
5296	Japan/PG-5909/2020	EPI_ISL_689024	2020-08-29	Asia / Japan	Asia / Japan	B.1.1.284	Pathogen Genomics Center, National Institute of Infectious Diseases	Pathogen Genomics Center, National Institute of Infectious Diseases	Tsuyoshi Sekizuka et al	for lineage analysis	already deposited
5297	Japan/PG-5910/2020	EPI_ISL_689025	2020-08-29	Asia / Japan	Asia / Japan	B.1.1.284	Pathogen Genomics Center, National Institute of Infectious Diseases	Pathogen Genomics Center, National Institute of Infectious Diseases	Tsuyoshi Sekizuka et al	for lineage analysis	already deposited
5298	Japan/PG-5911/2020	EPI_ISL_689026	2020-08-29	Asia / Japan	Asia / Japan	B.1.1.284	Pathogen Genomics Center, National Institute of Infectious Diseases	Pathogen Genomics Center, National Institute of Infectious Diseases	Tsuyoshi Sekizuka et al	for lineage analysis	already deposited
5299	Japan/PG-5912/2020	EPI_ISL_689027	2020-08-30	Asia / Japan	Asia / Japan	B.1.1.284	Pathogen Genomics Center, National Institute of Infectious Diseases	Pathogen Genomics Center, National Institute of Infectious Diseases	Tsuyoshi Sekizuka et al	for lineage analysis	already deposited
5300	Japan/PG-5913/2020	EPI_ISL_689028	2020-08-30	Asia / Japan	Asia / Japan	B.1.1.284	Pathogen Genomics Center, National Institute of Infectious Diseases	Pathogen Genomics Center, National Institute of Infectious Diseases	Tsuyoshi Sekizuka et al	for lineage analysis	already deposited
5301	Japan/PG-5914/2020	EPI_ISL_689029	2020-08-14	Asia / Japan	Asia / Japan	B.1.1.284	Pathogen Genomics Center, National Institute of Infectious Diseases	Pathogen Genomics Center, National Institute of Infectious Diseases	Tsuyoshi Sekizuka et al	for lineage analysis	already deposited
5302	Japan/PG-5915/2020	EPI_ISL_689030	2020-08-20	Asia / Japan	Asia / Japan	B.1.1.284	Pathogen Genomics Center, National Institute of Infectious Diseases	Pathogen Genomics Center, National Institute of Infectious Diseases	Tsuyoshi Sekizuka et al	for lineage analysis	already deposited
5303	Japan/PG-5916/2020	EPI_ISL_689031	2020-08-20	Asia / Japan	Asia / Japan	B.1.1.284	Pathogen Genomics Center, National Institute of Infectious Diseases	Pathogen Genomics Center, National Institute of Infectious Diseases	Tsuyoshi Sekizuka et al	for lineage analysis	already deposited
5304	Japan/PG-5917/2020	EPI_ISL_689032	2020-08-21	Asia / Japan	Asia / Japan	B.1.1.284	Pathogen Genomics Center, National Institute of Infectious Diseases	Pathogen Genomics Center, National Institute of Infectious Diseases	Tsuyoshi Sekizuka et al	for lineage analysis	already deposited
5305	Japan/PG-5918/2020	EPI_ISL_689033	2020-08-21	Asia / Japan	Asia / Japan	B.1.1.284	Pathogen Genomics Center, National Institute of Infectious Diseases	Pathogen Genomics Center, National Institute of Infectious Diseases	Tsuyoshi Sekizuka et al	for lineage analysis	already deposited
5306	Japan/PG-5919/2020	EPI_ISL_689034	2020-08-22	Asia / Japan	Asia / Japan	B.1.1.284	Pathogen Genomics Center, National Institute of Infectious Diseases	Pathogen Genomics Center, National Institute of Infectious Diseases	Tsuyoshi Sekizuka et al	for lineage analysis	already deposited
5307	Japan/PG-5920/2020	EPI_ISL_689035	2020-08-20	Asia / Japan	Asia / Japan	B.1.1.284	Pathogen Genomics Center, National Institute of Infectious Diseases	Pathogen Genomics Center, National Institute of Infectious Diseases	Tsuyoshi Sekizuka et al	for lineage analysis	already deposited
5308	Japan/PG-5921/2020	EPI_ISL_689036	2020-08-21	Asia / Japan	Asia / Japan	B.1.1.284	Pathogen Genomics Center, National Institute of Infectious Diseases	Pathogen Genomics Center, National Institute of Infectious Diseases	Tsuyoshi Sekizuka et al	for lineage analysis	already deposited
5309	Japan/PG-5922/2020	EPI_ISL_689037	2020-08-23	Asia / Japan	Asia / Japan	B.1.1.284	Pathogen Genomics Center, National Institute of Infectious Diseases	Pathogen Genomics Center, National Institute of Infectious Diseases	Tsuyoshi Sekizuka et al	for lineage analysis	already deposited
5310	Japan/PG-5923/2020	EPI_ISL_689038	2020-08-23	Asia / Japan	Asia / Japan	B.1.1.284	Pathogen Genomics Center, National Institute of Infectious Diseases	Pathogen Genomics Center, National Institute of Infectious Diseases	Tsuyoshi Sekizuka et al	for lineage analysis	already deposited
5311	Japan/PG-5924/2020	EPI_ISL_689039	2020-08-24	Asia / Japan	Asia / Japan	B.1.1.284	Pathogen Genomics Center, National Institute of Infectious Diseases	Pathogen Genomics Center, National Institute of Infectious Diseases	Tsuyoshi Sekizuka et al	for lineage analysis	already deposited
5312	Japan/PG-5925/2020	EPI_ISL_689040	2020-08-25	Asia / Japan	Asia / Japan	B.1.1.284	Pathogen Genomics Center, National Institute of Infectious Diseases	Pathogen Genomics Center, National Institute of Infectious Diseases	Tsuyoshi Sekizuka et al	for lineage analysis	already deposited
5313	Japan/PG-5926/2020	EPI_ISL_689041	2020-08-25	Asia / Japan	Asia / Japan	B.1.1.284	Pathogen Genomics Center, National Institute of Infectious Diseases	Pathogen Genomics Center, National Institute of Infectious Diseases	Tsuyoshi Sekizuka et al	for lineage analysis	already deposited
5314	Japan/PG-5927/2020	EPI_ISL_689042	2020-08-24	Asia / Japan	Asia / Japan	B.1.1.284	Pathogen Genomics Center, National Institute of Infectious Diseases	Pathogen Genomics Center, National Institute of Infectious Diseases	Tsuyoshi Sekizuka et al	for lineage analysis	already deposited
5315	Japan/PG-5928/2020	EPI_ISL_689043	2020-08-26	Asia / Japan	Asia / Japan	B.1.1.284	Pathogen Genomics Center, National Institute of Infectious Diseases	Pathogen Genomics Center, National Institute of Infectious Diseases	Tsuyoshi Sekizuka et al	for lineage analysis	already deposited
5316	Japan/PG-5929/2020	EPI_ISL_689044	2020-08-26	Asia / Japan	Asia / Japan	B.1.1.284	Pathogen Genomics Center, National Institute of Infectious Diseases	Pathogen Genomics Center, National Institute of Infectious Diseases	Tsuyoshi Sekizuka et al	for lineage analysis	already deposited
5317	Japan/PG-5930/2020	EPI_ISL_689045	2020-08-26	Asia / Japan	Asia / Japan	B.1.1.284	Pathogen Genomics Center, National Institute of Infectious Diseases	Pathogen Genomics Center, National Institute of Infectious Diseases	Tsuyoshi Sekizuka et al	for lineage analysis	already deposited
5318	Japan/PG-5931/2020	EPI_ISL_689046	2020-08-25	Asia / Japan	Asia / Japan	B.1.1.284	Pathogen Genomics Center, National Institute of Infectious Diseases	Pathogen Genomics Center, National Institute of Infectious Diseases	Tsuyoshi Sekizuka et al	for lineage analysis	already deposited
5319	Japan/PG-5962/2020	EPI_ISL_689077	2020-07-22	Asia / Japan	Asia / Japan	B.1.1.284	Tokyo Metropolitan Institute of Public Health	Pathogen Genomics Center, National Institute of Infectious Diseases	Tsuyoshi Sekizuka et al	for lineage analysis	already deposited
5320	Japan/PG-5963/2020	EPI_ISL_689078	2020-07-22	Asia / Japan	Asia / Japan	B.1.1.284	Tokyo Metropolitan Institute of Public Health	Pathogen Genomics Center, National Institute of Infectious Diseases	Tsuyoshi Sekizuka et al	for lineage analysis	already deposited
5321	Japan/PG-5964/2020	EPI_ISL_689079	2020-07-22	Asia / Japan	Asia / Japan	B.1.1.284	Tokyo Metropolitan Institute of Public Health	Pathogen Genomics Center, National Institute of Infectious Diseases	Tsuyoshi Sekizuka et al	for lineage analysis	already deposited
5322	Japan/PG-5965/2020	EPI_ISL_689080	2020-07-13	Asia / Japan	Asia / Japan	B.1.1.284	Tokyo Metropolitan Institute of Public Health	Pathogen Genomics Center, National Institute of Infectious Diseases	Tsuyoshi Sekizuka et al	for lineage analysis	already deposited
5323	Japan/PG-5966/2020	EPI_ISL_689081	2020-07-13	Asia / Japan	Asia / Japan	B.1.1.284	Tokyo Metropolitan Institute of Public Health	Pathogen Genomics Center, National Institute of Infectious Diseases	Tsuyoshi Sekizuka et al	for lineage analysis	already deposited
5324	Japan/PG-5967/2020	EPI_ISL_689082	2020-07-14	Asia / Japan	Asia / Japan	B.1.1.214	Tokyo Metropolitan Institute of Public Health	Pathogen Genomics Center, National Institute of Infectious Diseases	Tsuyoshi Sekizuka et al	for lineage analysis	already deposited
5325	Japan/PG-5968/2020	EPI_ISL_689083	2020-07-14	Asia / Japan	Asia / Japan	B.1.1.214	Tokyo Metropolitan Institute of Public Health	Pathogen Genomics Center, National Institute of Infectious Diseases	Tsuyoshi Sekizuka et al	for lineage analysis	already deposited
5326	Japan/PG-5969/2020	EPI_ISL_689084	2020-07-18	Asia / Japan	Asia / Japan	B.1.1.284	Tokyo Metropolitan Institute of Public Health	Pathogen Genomics Center, National Institute of Infectious Diseases	Tsuyoshi Sekizuka et al	for lineage analysis	already deposited
5327	Japan/PG-5970/2020	EPI_ISL_689085	2020-07-27	Asia / Japan	Asia / Japan	B.1.1.284	Tokyo Metropolitan Institute of Public Health	Pathogen Genomics Center, National Institute of Infectious Diseases	Tsuyoshi Sekizuka et al	for lineage analysis	already deposited
5328	Japan/PG-5971/2020	EPI_ISL_689086	2020-07-29	Asia / Japan	Asia / Japan	B.1.1.284	Tokyo Metropolitan Institute of Public Health	Pathogen Genomics Center, National Institute of Infectious Diseases	Tsuyoshi Sekizuka et al	for lineage analysis	already deposited
5329	Japan/PG-5972/2020	EPI_ISL_689087	2020-07-28	Asia / Japan	Asia / Japan	B.1.1.214	Tokyo Metropolitan Institute of Public Health	Pathogen Genomics Center, National Institute of Infectious Diseases	Tsuyoshi Sekizuka et al	for lineage analysis	already deposited
5330	Japan/PG-5973/2020	EPI_ISL_689088	2020-07-28	Asia / Japan	Asia / Japan	B.1.1.284	Tokyo Metropolitan Institute of Public Health	Pathogen Genomics Center, National Institute of Infectious Diseases	Tsuyoshi Sekizuka et al	for lineage analysis	already deposited
5331	Japan/PG-5974/2020	EPI_ISL_689089	2020-08-18	Asia / Japan	Asia / Japan	B.1.1.284	Pathogen Genomics Center, National Institute of Infectious Diseases	Pathogen Genomics Center, National Institute of Infectious Diseases	Tsuyoshi Sekizuka et al	for lineage analysis	already deposited
5332	Japan/PG-5975/2020	EPI_ISL_689090	2020-08-20	Asia / Japan	Asia / Japan	B.1.1.284	Pathogen Genomics Center, National Institute of Infectious Diseases	Pathogen Genomics Center, National Institute of Infectious Diseases	Tsuyoshi Sekizuka et al	for lineage analysis	already deposited
5333	Japan/PG-5976/2020	EPI_ISL_689091	2020-08-20	Asia / Japan	Asia / Japan	B.1.1.284	Pathogen Genomics Center, National Institute of Infectious Diseases	Pathogen Genomics Center, National Institute of Infectious Diseases	Tsuyoshi Sekizuka et al	for lineage analysis	already deposited
5334	Japan/PG-5977/2020	EPI_ISL_689092	2020-08-20	Asia / Japan	Asia / Japan	B.1.1.284	Pathogen Genomics Center, National Institute of Infectious Diseases	Pathogen Genomics Center, National Institute of Infectious Diseases	Tsuyoshi Sekizuka et al	for lineage analysis	already deposited
5335	Japan/PG-5978/2020	EPI_ISL_689093	2020-08-22	Asia / Japan	Asia / Japan	B.1.1.214	Pathogen Genomics Center, National Institute of Infectious Diseases	Pathogen Genomics Center, National Institute of Infectious Diseases	Tsuyoshi Sekizuka et al	for lineage analysis	already deposited
5336	Japan/PG-5979/2020	EPI_ISL_689094	2020-08-27	Asia / Japan	Asia / Japan	B.1.1.284	Pathogen Genomics Center, National Institute of Infectious Diseases	Pathogen Genomics Center, National Institute of Infectious Diseases	Tsuyoshi Sekizuka et al	for lineage analysis	already deposited
5337	Japan/PG-5980/2020	EPI_ISL_689095	2020-08-28	Asia / Japan	Asia / Japan	B.1.1.284	Pathogen Genomics Center, National Institute of Infectious Diseases	Pathogen Genomics Center, National Institute of Infectious Diseases	Tsuyoshi Sekizuka et al	for lineage analysis	already deposited
5338	Japan/PG-5981/2020	EPI_ISL_689096	2020-08-28	Asia / Japan	Asia / Japan	B.1.1.214	Pathogen Genomics Center, National Institute of Infectious Diseases	Pathogen Genomics Center, National Institute of Infectious Diseases	Tsuyoshi Sekizuka et al	for lineage analysis	already deposited
5339	Japan/PG-5982/2020	EPI_ISL_689097	2020-08-29	Asia / Japan	Asia / Japan	B.1.1.284	Pathogen Genomics Center, National Institute of Infectious Diseases	Pathogen Genomics Center, National Institute of Infectious Diseases	Tsuyoshi Sekizuka et al	for lineage analysis	already deposited
5340	Japan/PG-5983/2020	EPI_ISL_689098	2020-08-11	Asia / Japan	Asia / Japan	B.1.1.214	Pathogen Genomics Center, National Institute of Infectious Diseases	Pathogen Genomics Center, National Institute of Infectious Diseases	Tsuyoshi Sekizuka et al	for lineage analysis	already deposited
5341	Japan/PG-5986/2020	EPI_ISL_689099	2020-08-16	Asia / Japan	Asia / Japan	B.1.1.214	Pathogen Genomics Center, National Institute of Infectious Diseases	Pathogen Genomics Center, National Institute of Infectious Diseases	Tsuyoshi Sekizuka et al	for lineage analysis	already deposited
5342	Japan/PG-5987/2020	EPI_ISL_689100	2020-08-22	Asia / Japan	Asia / Japan	B.1.1.284	Pathogen Genomics Center, National Institute of Infectious Diseases	Pathogen Genomics Center, National Institute of Infectious Diseases	Tsuyoshi Sekizuka et al	for lineage analysis	already deposited
5343	Japan/PG-5988/2020	EPI_ISL_689101	2020-08-22	Asia / Japan	Asia / Japan	B.1.1.284	Pathogen Genomics Center, National Institute of Infectious Diseases	Pathogen Genomics Center, National Institute of Infectious Diseases	Tsuyoshi Sekizuka et al	for lineage analysis	already deposited
5344	Japan/PG-5989/2020	EPI_ISL_689102	2020-08-22	Asia / Japan	Asia / Japan	B.1.1.284	Pathogen Genomics Center, National Institute of Infectious Diseases	Pathogen Genomics Center, National Institute of Infectious Diseases	Tsuyoshi Sekizuka et al	for lineage analysis	already deposited
5345	Japan/PG-5990/2020	EPI_ISL_689103	2020-08-22	Asia / Japan	Asia / Japan	B.1.1.284	Pathogen Genomics Center, National Institute of Infectious Diseases	Pathogen Genomics Center, National Institute of Infectious Diseases	Tsuyoshi Sekizuka et al	for lineage analysis	already deposited
5346	Japan/PG-5991/2020	EPI_ISL_689104	2020-07-15	Asia / Japan	Asia / Japan	B.1.1.284	Pathogen Genomics Center, National Institute of Infectious Diseases	Pathogen Genomics Center, National Institute of Infectious Diseases	Tsuyoshi Sekizuka et al	for lineage analysis	already deposited
5347	Japan/PG-5992/2020	EPI_ISL_689105	2020-07-16	Asia / Japan	Asia / Japan	B.1.1.284	Pathogen Genomics Center, National Institute of Infectious Diseases	Pathogen Genomics Center, National Institute of Infectious Diseases	Tsuyoshi Sekizuka et al	for lineage analysis	already deposited
5348	Japan/PG-5993/2020	EPI_ISL_689106	2020-07-17	Asia / Japan	Asia / Japan	B.1.1.284	Pathogen Genomics Center, National Institute of Infectious Diseases	Pathogen Genomics Center, National Institute of Infectious Diseases	Tsuyoshi Sekizuka et al	for lineage analysis	already deposited
5349	Japan/PG-5994/2020	EPI_ISL_689107	2020-07-17	Asia / Japan	Asia / Japan	B.1.1.214	Pathogen Genomics Center, National Institute of Infectious Diseases	Pathogen Genomics Center, National Institute of Infectious Diseases	Tsuyoshi Sekizuka et al	for lineage analysis	already deposited
5350	Japan/PG-5995/2020	EPI_ISL_689108	2020-07-17	Asia / Japan	Asia / Japan	B.1.1.284	Pathogen Genomics Center, National Institute of Infectious Diseases	Pathogen Genomics Center, National Institute of Infectious Diseases	Tsuyoshi Sekizuka et al	for lineage analysis	already deposited
5351	Japan/PG-5996/2020	EPI_ISL_689109	2020-07-18	Asia / Japan	Asia / Japan	B.1.1.214	Pathogen Genomics Center, National Institute of Infectious Diseases	Pathogen Genomics Center, National Institute of Infectious Diseases	Tsuyoshi Sekizuka et al	for lineage analysis	already deposited
5352	Japan/PG-5997/2020	EPI_ISL_689110	2020-07-18	Asia / Japan	Asia / Japan	B.1.1.284	Pathogen Genomics Center, National Institute of Infectious Diseases	Pathogen Genomics Center, National Institute of Infectious Diseases	Tsuyoshi Sekizuka et al	for lineage analysis	already deposited
5353	Japan/PG-5998/2020	EPI_ISL_689111	2020-07-18	Asia / Japan	Asia / Japan	B.1.1.284	Pathogen Genomics Center, National Institute of Infectious Diseases	Pathogen Genomics Center, National Institute of Infectious Diseases	Tsuyoshi Sekizuka et al	for lineage analysis	already deposited
5354	Japan/PG-5999/2020	EPI_ISL_689112	2020-07-18	Asia / Japan	Asia / Japan	B.1.1.214	Pathogen Genomics Center, National Institute of Infectious Diseases	Pathogen Genomics Center, National Institute of Infectious Diseases	Tsuyoshi Sekizuka et al	for lineage analysis	already deposited
5355	Japan/PG-6000/2020	EPI_ISL_689113	2020-07-18	Asia / Japan	Asia / Japan	B.1.1.284	Pathogen Genomics Center, National Institute of Infectious Diseases	Pathogen Genomics Center, National Institute of Infectious Diseases	Tsuyoshi Sekizuka et al	for lineage analysis	already deposited
5356	Japan/PG-6001/2020	EPI_ISL_689114	2020-07-17	Asia / Japan	Asia / Japan	B.1.1.284	Pathogen Genomics Center, National Institute of Infectious Diseases	Pathogen Genomics Center, National Institute of Infectious Diseases	Tsuyoshi Sekizuka et al	for lineage analysis	already deposited
5357	Japan/PG-6002/2020	EPI_ISL_689115	2020-07-17	Asia / Japan	Asia / Japan	B.1.1.284	Pathogen Genomics Center, National Institute of Infectious Diseases	Pathogen Genomics Center, National Institute of Infectious Diseases	Tsuyoshi Sekizuka et al	for lineage analysis	already deposited
5358	Japan/PG-6003/2020	EPI_ISL_689116	2020-07-17	Asia / Japan	Asia / Japan	B.1.1.284	Pathogen Genomics Center, National Institute of Infectious Diseases	Pathogen Genomics Center, National Institute of Infectious Diseases	Tsuyoshi Sekizuka et al	for lineage analysis	already deposited
5359	Japan/PG-6004/2020	EPI_ISL_689117	2020-07-18	Asia / Japan	Asia / Japan	B.1.1.214	Pathogen Genomics Center, National Institute of Infectious Diseases	Pathogen Genomics Center, National Institute of Infectious Diseases	Tsuyoshi Sekizuka et al	for lineage analysis	already deposited
5360	Japan/PG-6005/2020	EPI_ISL_689118	2020-07-18	Asia / Japan	Asia / Japan	B.1.1.284	Pathogen Genomics Center, National Institute of Infectious Diseases	Pathogen Genomics Center, National Institute of Infectious Diseases	Tsuyoshi Sekizuka et al	for lineage analysis	already deposited
5361	Japan/PG-6006/2020	EPI_ISL_689119	2020-07-19	Asia / Japan	Asia / Japan	B.1.1.284	Pathogen Genomics Center, National Institute of Infectious Diseases	Pathogen Genomics Center, National Institute of Infectious Diseases	Tsuyoshi Sekizuka et al	for lineage analysis	already deposited
5362	Japan/PG-6007/2020	EPI_ISL_689120	2020-07-19	Asia / Japan	Asia / Japan	B.1.1.284	Pathogen Genomics Center, National Institute of Infectious Diseases	Pathogen Genomics Center, National Institute of Infectious Diseases	Tsuyoshi Sekizuka et al	for lineage analysis	already deposited
5363	Japan/PG-6008/2020	EPI_ISL_689121	2020-07-19	Asia / Japan	Asia / Japan	B.1.1.284	Pathogen Genomics Center, National Institute of Infectious Diseases	Pathogen Genomics Center, National Institute of Infectious Diseases	Tsuyoshi Sekizuka et al	for lineage analysis	already deposited
5364	Japan/PG-6009/2020	EPI_ISL_689122	2020-07-19	Asia / Japan	Asia / Japan	B.1.1.284	Pathogen Genomics Center, National Institute of Infectious Diseases	Pathogen Genomics Center, National Institute of Infectious Diseases	Tsuyoshi Sekizuka et al	for lineage analysis	already deposited
5365	Japan/PG-6010/2020	EPI_ISL_689123	2020-07-20	Asia / Japan	Asia / Japan	B.1.1.284	Pathogen Genomics Center, National Institute of Infectious Diseases	Pathogen Genomics Center, National Institute of Infectious Diseases	Tsuyoshi Sekizuka et al	for lineage analysis	already deposited
5366	Japan/PG-6011/2020	EPI_ISL_689124	2020-07-20	Asia / Japan	Asia / Japan	B.1.1.284	Pathogen Genomics Center, National Institute of Infectious Diseases	Pathogen Genomics Center, National Institute of Infectious Diseases	Tsuyoshi Sekizuka et al	for lineage analysis	already deposited
5367	Japan/PG-6012/2020	EPI_ISL_689125	2020-07-20	Asia / Japan	Asia / Japan	B.1.1.214	Pathogen Genomics Center, National Institute of Infectious Diseases	Pathogen Genomics Center, National Institute of Infectious Diseases	Tsuyoshi Sekizuka et al	for lineage analysis	already deposited
5368	Japan/PG-6013/2020	EPI_ISL_689126	2020-07-20	Asia / Japan	Asia / Japan	B.1.1.214	Pathogen Genomics Center, National Institute of Infectious Diseases	Pathogen Genomics Center, National Institute of Infectious Diseases	Tsuyoshi Sekizuka et al	for lineage analysis	already deposited
5369	Japan/PG-6014/2020	EPI_ISL_689127	2020-07-20	Asia / Japan	Asia / Japan	B.1.1.214	Pathogen Genomics Center, National Institute of Infectious Diseases	Pathogen Genomics Center, National Institute of Infectious Diseases	Tsuyoshi Sekizuka et al	for lineage analysis	already deposited
5370	Japan/PG-6016/2020	EPI_ISL_689128	2020-07-21	Asia / Japan	Asia / Japan	B.1.1.214	Pathogen Genomics Center, National Institute of Infectious Diseases	Pathogen Genomics Center, National Institute of Infectious Diseases	Tsuyoshi Sekizuka et al	for lineage analysis	already deposited
5371	Japan/PG-6017/2020	EPI_ISL_689129	2020-07-21	Asia / Japan	Asia / Japan	B.1.1.214	Pathogen Genomics Center, National Institute of Infectious Diseases	Pathogen Genomics Center, National Institute of Infectious Diseases	Tsuyoshi Sekizuka et al	for lineage analysis	already deposited
5372	Japan/PG-6018/2020	EPI_ISL_689130	2020-07-21	Asia / Japan	Asia / Japan	B.1.1.284	Pathogen Genomics Center, National Institute of Infectious Diseases	Pathogen Genomics Center, National Institute of Infectious Diseases	Tsuyoshi Sekizuka et al	for lineage analysis	already deposited
5373	Japan/PG-6019/2020	EPI_ISL_689131	2020-07-22	Asia / Japan	Asia / Japan	B.1.1.284	Pathogen Genomics Center, National Institute of Infectious Diseases	Pathogen Genomics Center, National Institute of Infectious Diseases	Tsuyoshi Sekizuka et al	for lineage analysis	already deposited
5374	Japan/PG-6020/2020	EPI_ISL_689132	2020-07-22	Asia / Japan	Asia / Japan	B.1.1.284	Pathogen Genomics Center, National Institute of Infectious Diseases	Pathogen Genomics Center, National Institute of Infectious Diseases	Tsuyoshi Sekizuka et al	for lineage analysis	already deposited
5375	Japan/PG-6021/2020	EPI_ISL_689133	2020-07-22	Asia / Japan	Asia / Japan	B.1.1.284	Pathogen Genomics Center, National Institute of Infectious Diseases	Pathogen Genomics Center, National Institute of Infectious Diseases	Tsuyoshi Sekizuka et al	for lineage analysis	already deposited
5376	Japan/PG-6022/2020	EPI_ISL_689134	2020-07-22	Asia / Japan	Asia / Japan	B.1.1.284	Pathogen Genomics Center, National Institute of Infectious Diseases	Pathogen Genomics Center, National Institute of Infectious Diseases	Tsuyoshi Sekizuka et al	for lineage analysis	already deposited
5377	Japan/PG-6023/2020	EPI_ISL_689135	2020-07-22	Asia / Japan	Asia / Japan	B.1.1.284	Pathogen Genomics Center, National Institute of Infectious Diseases	Pathogen Genomics Center, National Institute of Infectious Diseases	Tsuyoshi Sekizuka et al	for lineage analysis	already deposited
5378	Japan/PG-6024/2020	EPI_ISL_689136	2020-07-22	Asia / Japan	Asia / Japan	B.1.1.284	Pathogen Genomics Center, National Institute of Infectious Diseases	Pathogen Genomics Center, National Institute of Infectious Diseases	Tsuyoshi Sekizuka et al	for lineage analysis	already deposited
5379	Japan/PG-6025/2020	EPI_ISL_689137	2020-07-22	Asia / Japan	Asia / Japan	B.1.1.214	Pathogen Genomics Center, National Institute of Infectious Diseases	Pathogen Genomics Center, National Institute of Infectious Diseases	Tsuyoshi Sekizuka et al	for lineage analysis	already deposited
5380	Japan/PG-6026/2020	EPI_ISL_689138	2020-07-22	Asia / Japan	Asia / Japan	B.1.1.214	Pathogen Genomics Center, National Institute of Infectious Diseases	Pathogen Genomics Center, National Institute of Infectious Diseases	Tsuyoshi Sekizuka et al	for lineage analysis	already deposited
5381	Japan/PG-6027/2020	EPI_ISL_689139	2020-07-23	Asia / Japan	Asia / Japan	B.1.1.284	Pathogen Genomics Center, National Institute of Infectious Diseases	Pathogen Genomics Center, National Institute of Infectious Diseases	Tsuyoshi Sekizuka et al	for lineage analysis	already deposited
5382	Japan/PG-6028/2020	EPI_ISL_689140	2020-07-23	Asia / Japan	Asia / Japan	B.1.1.214	Pathogen Genomics Center, National Institute of Infectious Diseases	Pathogen Genomics Center, National Institute of Infectious Diseases	Tsuyoshi Sekizuka et al	for lineage analysis	already deposited
5383	Japan/PG-6029/2020	EPI_ISL_689141	2020-07-23	Asia / Japan	Asia / Japan	B.1.1.214	Pathogen Genomics Center, National Institute of Infectious Diseases	Pathogen Genomics Center, National Institute of Infectious Diseases	Tsuyoshi Sekizuka et al	for lineage analysis	already deposited
5384	Japan/PG-6030/2020	EPI_ISL_689142	2020-07-23	Asia / Japan	Asia / Japan	B.1.1.284	Pathogen Genomics Center, National Institute of Infectious Diseases	Pathogen Genomics Center, National Institute of Infectious Diseases	Tsuyoshi Sekizuka et al	for lineage analysis	already deposited
5385	Japan/PG-6031/2020	EPI_ISL_689143	2020-07-23	Asia / Japan	Asia / Japan	B.1.1.284	Pathogen Genomics Center, National Institute of Infectious Diseases	Pathogen Genomics Center, National Institute of Infectious Diseases	Tsuyoshi Sekizuka et al	for lineage analysis	already deposited
5386	Japan/PG-6032/2020	EPI_ISL_689144	2020-07-23	Asia / Japan	Asia / Japan	B.1.1.214	Pathogen Genomics Center, National Institute of Infectious Diseases	Pathogen Genomics Center, National Institute of Infectious Diseases	Tsuyoshi Sekizuka et al	for lineage analysis	already deposited
5387	Japan/PG-6033/2020	EPI_ISL_689145	2020-07-23	Asia / Japan	Asia / Japan	B.1.1.214	Pathogen Genomics Center, National Institute of Infectious Diseases	Pathogen Genomics Center, National Institute of Infectious Diseases	Tsuyoshi Sekizuka et al	for lineage analysis	already deposited
5388	Japan/PG-6034/2020	EPI_ISL_689146	2020-07-24	Asia / Japan	Asia / Japan	B.1.1.284	Pathogen Genomics Center, National Institute of Infectious Diseases	Pathogen Genomics Center, National Institute of Infectious Diseases	Tsuyoshi Sekizuka et al	for lineage analysis	already deposited
5389	Japan/PG-6035/2020	EPI_ISL_689147	2020-07-24	Asia / Japan	Asia / Japan	B.1.1.214	Pathogen Genomics Center, National Institute of Infectious Diseases	Pathogen Genomics Center, National Institute of Infectious Diseases	Tsuyoshi Sekizuka et al	for lineage analysis	already deposited
5390	Japan/PG-6036/2020	EPI_ISL_689148	2020-07-24	Asia / Japan	Asia / Japan	B.1.1.214	Pathogen Genomics Center, National Institute of Infectious Diseases	Pathogen Genomics Center, National Institute of Infectious Diseases	Tsuyoshi Sekizuka et al	for lineage analysis	already deposited
5391	Japan/PG-6037/2020	EPI_ISL_689149	2020-07-25	Asia / Japan	Asia / Japan	B.1.1.284	Pathogen Genomics Center, National Institute of Infectious Diseases	Pathogen Genomics Center, National Institute of Infectious Diseases	Tsuyoshi Sekizuka et al	for lineage analysis	already deposited
5392	Japan/PG-6038/2020	EPI_ISL_689150	2020-07-25	Asia / Japan	Asia / Japan	B.1.1.214	Pathogen Genomics Center, National Institute of Infectious Diseases	Pathogen Genomics Center, National Institute of Infectious Diseases	Tsuyoshi Sekizuka et al	for lineage analysis	already deposited
5393	Japan/PG-6039/2020	EPI_ISL_689151	2020-07-25	Asia / Japan	Asia / Japan	B.1.1.214	Pathogen Genomics Center, National Institute of Infectious Diseases	Pathogen Genomics Center, National Institute of Infectious Diseases	Tsuyoshi Sekizuka et al	for lineage analysis	already deposited
5394	Japan/PG-6040/2020	EPI_ISL_689152	2020-07-25	Asia / Japan	Asia / Japan	B.1.1.214	Pathogen Genomics Center, National Institute of Infectious Diseases	Pathogen Genomics Center, National Institute of Infectious Diseases	Tsuyoshi Sekizuka et al	for lineage analysis	already deposited
5395	Japan/PG-6041/2020	EPI_ISL_689153	2020-07-25	Asia / Japan	Asia / Japan	B.1.1.284	Pathogen Genomics Center, National Institute of Infectious Diseases	Pathogen Genomics Center, National Institute of Infectious Diseases	Tsuyoshi Sekizuka et al	for lineage analysis	already deposited
5396	Japan/PG-6042/2020	EPI_ISL_689154	2020-07-25	Asia / Japan	Asia / Japan	B.1.1.284	Pathogen Genomics Center, National Institute of Infectious Diseases	Pathogen Genomics Center, National Institute of Infectious Diseases	Tsuyoshi Sekizuka et al	for lineage analysis	already deposited
5397	Japan/PG-6043/2020	EPI_ISL_689155	2020-07-25	Asia / Japan	Asia / Japan	B.1.1.284	Pathogen Genomics Center, National Institute of Infectious Diseases	Pathogen Genomics Center, National Institute of Infectious Diseases	Tsuyoshi Sekizuka et al	for lineage analysis	already deposited
5398	Japan/PG-6044/2020	EPI_ISL_689156	2020-07-26	Asia / Japan	Asia / Japan	B.1.1.214	Pathogen Genomics Center, National Institute of Infectious Diseases	Pathogen Genomics Center, National Institute of Infectious Diseases	Tsuyoshi Sekizuka et al	for lineage analysis	already deposited
5399	Japan/PG-6045/2020	EPI_ISL_689157	2020-07-26	Asia / Japan	Asia / Japan	B.1.1.284	Pathogen Genomics Center, National Institute of Infectious Diseases	Pathogen Genomics Center, National Institute of Infectious Diseases	Tsuyoshi Sekizuka et al	for lineage analysis	already deposited
5400	Japan/PG-6046/2020	EPI_ISL_689158	2020-07-26	Asia / Japan	Asia / Japan	B.1.1.214	Pathogen Genomics Center, National Institute of Infectious Diseases	Pathogen Genomics Center, National Institute of Infectious Diseases	Tsuyoshi Sekizuka et al	for lineage analysis	already deposited
5401	Japan/PG-6047/2020	EPI_ISL_689159	2020-07-26	Asia / Japan	Asia / Japan	B.1.1.284	Pathogen Genomics Center, National Institute of Infectious Diseases	Pathogen Genomics Center, National Institute of Infectious Diseases	Tsuyoshi Sekizuka et al	for lineage analysis	already deposited
5402	Japan/PG-6048/2020	EPI_ISL_689160	2020-07-26	Asia / Japan	Asia / Japan	B.1.1.284	Pathogen Genomics Center, National Institute of Infectious Diseases	Pathogen Genomics Center, National Institute of Infectious Diseases	Tsuyoshi Sekizuka et al	for lineage analysis	already deposited
5403	Japan/PG-6049/2020	EPI_ISL_689161	2020-07-26	Asia / Japan	Asia / Japan	B.1.1.284	Pathogen Genomics Center, National Institute of Infectious Diseases	Pathogen Genomics Center, National Institute of Infectious Diseases	Tsuyoshi Sekizuka et al	for lineage analysis	already deposited
5404	Japan/PG-6050/2020	EPI_ISL_689162	2020-07-27	Asia / Japan	Asia / Japan	B.1.1.284	Pathogen Genomics Center, National Institute of Infectious Diseases	Pathogen Genomics Center, National Institute of Infectious Diseases	Tsuyoshi Sekizuka et al	for lineage analysis	already deposited
5405	Japan/PG-6051/2020	EPI_ISL_689163	2020-07-27	Asia / Japan	Asia / Japan	B.1.1.284	Pathogen Genomics Center, National Institute of Infectious Diseases	Pathogen Genomics Center, National Institute of Infectious Diseases	Tsuyoshi Sekizuka et al	for lineage analysis	already deposited
5406	Japan/PG-6052/2020	EPI_ISL_689164	2020-07-27	Asia / Japan	Asia / Japan	B.1.1.284	Pathogen Genomics Center, National Institute of Infectious Diseases	Pathogen Genomics Center, National Institute of Infectious Diseases	Tsuyoshi Sekizuka et al	for lineage analysis	already deposited
5407	Japan/PG-6053/2020	EPI_ISL_689165	2020-07-27	Asia / Japan	Asia / Japan	B.1.1.214	Pathogen Genomics Center, National Institute of Infectious Diseases	Pathogen Genomics Center, National Institute of Infectious Diseases	Tsuyoshi Sekizuka et al	for lineage analysis	already deposited
5408	Japan/PG-6054/2020	EPI_ISL_689166	2020-07-27	Asia / Japan	Asia / Japan	B.1.1.284	Pathogen Genomics Center, National Institute of Infectious Diseases	Pathogen Genomics Center, National Institute of Infectious Diseases	Tsuyoshi Sekizuka et al	for lineage analysis	already deposited
5409	Japan/PG-6055/2020	EPI_ISL_689167	2020-07-27	Asia / Japan	Asia / Japan	B.1.1.284	Pathogen Genomics Center, National Institute of Infectious Diseases	Pathogen Genomics Center, National Institute of Infectious Diseases	Tsuyoshi Sekizuka et al	for lineage analysis	already deposited
5410	Japan/PG-6056/2020	EPI_ISL_689168	2020-07-27	Asia / Japan	Asia / Japan	B.1.1.284	Pathogen Genomics Center, National Institute of Infectious Diseases	Pathogen Genomics Center, National Institute of Infectious Diseases	Tsuyoshi Sekizuka et al	for lineage analysis	already deposited
5411	Japan/PG-6057/2020	EPI_ISL_689169	2020-07-27	Asia / Japan	Asia / Japan	B.1.1.284	Pathogen Genomics Center, National Institute of Infectious Diseases	Pathogen Genomics Center, National Institute of Infectious Diseases	Tsuyoshi Sekizuka et al	for lineage analysis	already deposited
5412	Japan/PG-6058/2020	EPI_ISL_689170	2020-07-27	Asia / Japan	Asia / Japan	B.1.1.214	Pathogen Genomics Center, National Institute of Infectious Diseases	Pathogen Genomics Center, National Institute of Infectious Diseases	Tsuyoshi Sekizuka et al	for lineage analysis	already deposited
5413	Japan/PG-6059/2020	EPI_ISL_689171	2020-07-27	Asia / Japan	Asia / Japan	B.1.1.214	Pathogen Genomics Center, National Institute of Infectious Diseases	Pathogen Genomics Center, National Institute of Infectious Diseases	Tsuyoshi Sekizuka et al	for lineage analysis	already deposited
5414	Japan/PG-6060/2020	EPI_ISL_689172	2020-07-28	Asia / Japan	Asia / Japan	B.1.1.284	Pathogen Genomics Center, National Institute of Infectious Diseases	Pathogen Genomics Center, National Institute of Infectious Diseases	Tsuyoshi Sekizuka et al	for lineage analysis	already deposited
5415	Japan/PG-6061/2020	EPI_ISL_689173	2020-07-28	Asia / Japan	Asia / Japan	B.1.1	Pathogen Genomics Center, National Institute of Infectious Diseases	Pathogen Genomics Center, National Institute of Infectious Diseases	Tsuyoshi Sekizuka et al	for lineage analysis	already deposited
5416	Japan/PG-6062/2020	EPI_ISL_689174	2020-07-28	Asia / Japan	Asia / Japan	B.1.1.284	Pathogen Genomics Center, National Institute of Infectious Diseases	Pathogen Genomics Center, National Institute of Infectious Diseases	Tsuyoshi Sekizuka et al	for lineage analysis	already deposited
5417	Japan/PG-6063/2020	EPI_ISL_689175	2020-07-28	Asia / Japan	Asia / Japan	B.1.1.214	Pathogen Genomics Center, National Institute of Infectious Diseases	Pathogen Genomics Center, National Institute of Infectious Diseases	Tsuyoshi Sekizuka et al	for lineage analysis	already deposited
5418	Japan/PG-6064/2020	EPI_ISL_689176	2020-07-28	Asia / Japan	Asia / Japan	B.1.1.284	Pathogen Genomics Center, National Institute of Infectious Diseases	Pathogen Genomics Center, National Institute of Infectious Diseases	Tsuyoshi Sekizuka et al	for lineage analysis	already deposited
5419	Japan/PG-6065/2020	EPI_ISL_689177	2020-07-28	Asia / Japan	Asia / Japan	B.1.1.214	Pathogen Genomics Center, National Institute of Infectious Diseases	Pathogen Genomics Center, National Institute of Infectious Diseases	Tsuyoshi Sekizuka et al	for lineage analysis	already deposited
5420	Japan/PG-6066/2020	EPI_ISL_689178	2020-07-28	Asia / Japan	Asia / Japan	B.1.1.284	Pathogen Genomics Center, National Institute of Infectious Diseases	Pathogen Genomics Center, National Institute of Infectious Diseases	Tsuyoshi Sekizuka et al	for lineage analysis	already deposited
5421	Japan/PG-6067/2020	EPI_ISL_689179	2020-07-28	Asia / Japan	Asia / Japan	B.1.1.284	Pathogen Genomics Center, National Institute of Infectious Diseases	Pathogen Genomics Center, National Institute of Infectious Diseases	Tsuyoshi Sekizuka et al	for lineage analysis	already deposited
5422	Japan/PG-6068/2020	EPI_ISL_689180	2020-07-28	Asia / Japan	Asia / Japan	B.1.1.214	Pathogen Genomics Center, National Institute of Infectious Diseases	Pathogen Genomics Center, National Institute of Infectious Diseases	Tsuyoshi Sekizuka et al	for lineage analysis	already deposited
5423	Japan/PG-6069/2020	EPI_ISL_689181	2020-07-28	Asia / Japan	Asia / Japan	B.1.1.284	Pathogen Genomics Center, National Institute of Infectious Diseases	Pathogen Genomics Center, National Institute of Infectious Diseases	Tsuyoshi Sekizuka et al	for lineage analysis	already deposited
5424	Japan/PG-6070/2020	EPI_ISL_689182	2020-07-29	Asia / Japan	Asia / Japan	B.1.1.284	Pathogen Genomics Center, National Institute of Infectious Diseases	Pathogen Genomics Center, National Institute of Infectious Diseases	Tsuyoshi Sekizuka et al	for lineage analysis	already deposited
5425	Japan/PG-6071/2020	EPI_ISL_689183	2020-07-29	Asia / Japan	Asia / Japan	B.1.1.284	Pathogen Genomics Center, National Institute of Infectious Diseases	Pathogen Genomics Center, National Institute of Infectious Diseases	Tsuyoshi Sekizuka et al	for lineage analysis	already deposited
5426	Japan/PG-6072/2020	EPI_ISL_689184	2020-07-29	Asia / Japan	Asia / Japan	B.1.1.284	Pathogen Genomics Center, National Institute of Infectious Diseases	Pathogen Genomics Center, National Institute of Infectious Diseases	Tsuyoshi Sekizuka et al	for lineage analysis	already deposited
5427	Japan/PG-6073/2020	EPI_ISL_689185	2020-07-29	Asia / Japan	Asia / Japan	B.1.1.284	Pathogen Genomics Center, National Institute of Infectious Diseases	Pathogen Genomics Center, National Institute of Infectious Diseases	Tsuyoshi Sekizuka et al	for lineage analysis	already deposited
5428	Japan/PG-6074/2020	EPI_ISL_689186	2020-07-29	Asia / Japan	Asia / Japan	B.1.1.284	Pathogen Genomics Center, National Institute of Infectious Diseases	Pathogen Genomics Center, National Institute of Infectious Diseases	Tsuyoshi Sekizuka et al	for lineage analysis	already deposited
5429	Japan/PG-6075/2020	EPI_ISL_689187	2020-07-29	Asia / Japan	Asia / Japan	B.1.1.284	Pathogen Genomics Center, National Institute of Infectious Diseases	Pathogen Genomics Center, National Institute of Infectious Diseases	Tsuyoshi Sekizuka et al	for lineage analysis	already deposited
5430	Japan/PG-6076/2020	EPI_ISL_689188	2020-07-29	Asia / Japan	Asia / Japan	B.1.1.284	Pathogen Genomics Center, National Institute of Infectious Diseases	Pathogen Genomics Center, National Institute of Infectious Diseases	Tsuyoshi Sekizuka et al	for lineage analysis	already deposited
5431	Japan/PG-6077/2020	EPI_ISL_689189	2020-07-29	Asia / Japan	Asia / Japan	B.1.1.284	Pathogen Genomics Center, National Institute of Infectious Diseases	Pathogen Genomics Center, National Institute of Infectious Diseases	Tsuyoshi Sekizuka et al	for lineage analysis	already deposited
5432	Japan/PG-6078/2020	EPI_ISL_689190	2020-07-29	Asia / Japan	Asia / Japan	B.1.1.284	Pathogen Genomics Center, National Institute of Infectious Diseases	Pathogen Genomics Center, National Institute of Infectious Diseases	Tsuyoshi Sekizuka et al	for lineage analysis	already deposited
5433	Japan/PG-6079/2020	EPI_ISL_689191	2020-07-29	Asia / Japan	Asia / Japan	B.1.1.284	Pathogen Genomics Center, National Institute of Infectious Diseases	Pathogen Genomics Center, National Institute of Infectious Diseases	Tsuyoshi Sekizuka et al	for lineage analysis	already deposited
5434	Japan/PG-6080/2020	EPI_ISL_689192	2020-07-30	Asia / Japan	Asia / Japan	B.1.1.284	Pathogen Genomics Center, National Institute of Infectious Diseases	Pathogen Genomics Center, National Institute of Infectious Diseases	Tsuyoshi Sekizuka et al	for lineage analysis	already deposited
5435	Japan/PG-6081/2020	EPI_ISL_689193	2020-07-30	Asia / Japan	Asia / Japan	B.1.1.214	Pathogen Genomics Center, National Institute of Infectious Diseases	Pathogen Genomics Center, National Institute of Infectious Diseases	Tsuyoshi Sekizuka et al	for lineage analysis	already deposited
5436	Japan/PG-6082/2020	EPI_ISL_689194	2020-07-30	Asia / Japan	Asia / Japan	B.1.1.214	Pathogen Genomics Center, National Institute of Infectious Diseases	Pathogen Genomics Center, National Institute of Infectious Diseases	Tsuyoshi Sekizuka et al	for lineage analysis	already deposited
5437	Japan/PG-6083/2020	EPI_ISL_689195	2020-07-30	Asia / Japan	Asia / Japan	B.1.1.284	Pathogen Genomics Center, National Institute of Infectious Diseases	Pathogen Genomics Center, National Institute of Infectious Diseases	Tsuyoshi Sekizuka et al	for lineage analysis	already deposited
5438	Japan/PG-6084/2020	EPI_ISL_689196	2020-07-30	Asia / Japan	Asia / Japan	B.1.1.284	Pathogen Genomics Center, National Institute of Infectious Diseases	Pathogen Genomics Center, National Institute of Infectious Diseases	Tsuyoshi Sekizuka et al	for lineage analysis	already deposited
5439	Japan/PG-6085/2020	EPI_ISL_689197	2020-07-30	Asia / Japan	Asia / Japan	B.1.1.284	Pathogen Genomics Center, National Institute of Infectious Diseases	Pathogen Genomics Center, National Institute of Infectious Diseases	Tsuyoshi Sekizuka et al	for lineage analysis	already deposited
5440	Japan/PG-6086/2020	EPI_ISL_689198	2020-07-31	Asia / Japan	Asia / Japan	B.1.1.214	Pathogen Genomics Center, National Institute of Infectious Diseases	Pathogen Genomics Center, National Institute of Infectious Diseases	Tsuyoshi Sekizuka et al	for lineage analysis	already deposited
5441	Japan/PG-6087/2020	EPI_ISL_689199	2020-07-31	Asia / Japan	Asia / Japan	B.1.1.284	Pathogen Genomics Center, National Institute of Infectious Diseases	Pathogen Genomics Center, National Institute of Infectious Diseases	Tsuyoshi Sekizuka et al	for lineage analysis	already deposited
5442	Japan/PG-6088/2020	EPI_ISL_689200	2020-07-31	Asia / Japan	Asia / Japan	B.1.1.214	Pathogen Genomics Center, National Institute of Infectious Diseases	Pathogen Genomics Center, National Institute of Infectious Diseases	Tsuyoshi Sekizuka et al	for lineage analysis	already deposited
5443	Japan/PG-6089/2020	EPI_ISL_689201	2020-07-31	Asia / Japan	Asia / Japan	B.1.1.284	Pathogen Genomics Center, National Institute of Infectious Diseases	Pathogen Genomics Center, National Institute of Infectious Diseases	Tsuyoshi Sekizuka et al	for lineage analysis	already deposited
5444	Japan/PG-6090/2020	EPI_ISL_689202	2020-07-31	Asia / Japan	Asia / Japan	B.1.1.284	Pathogen Genomics Center, National Institute of Infectious Diseases	Pathogen Genomics Center, National Institute of Infectious Diseases	Tsuyoshi Sekizuka et al	for lineage analysis	already deposited
5445	Japan/PG-6091/2020	EPI_ISL_689203	2020-08-01	Asia / Japan	Asia / Japan	B.1.1.284	Pathogen Genomics Center, National Institute of Infectious Diseases	Pathogen Genomics Center, National Institute of Infectious Diseases	Tsuyoshi Sekizuka et al	for lineage analysis	already deposited
5446	Japan/PG-6092/2020	EPI_ISL_689204	2020-08-01	Asia / Japan	Asia / Japan	B.1.1.284	Pathogen Genomics Center, National Institute of Infectious Diseases	Pathogen Genomics Center, National Institute of Infectious Diseases	Tsuyoshi Sekizuka et al	for lineage analysis	already deposited
5447	Japan/PG-6093/2020	EPI_ISL_689205	2020-08-02	Asia / Japan	Asia / Japan	B.1.1.284	Pathogen Genomics Center, National Institute of Infectious Diseases	Pathogen Genomics Center, National Institute of Infectious Diseases	Tsuyoshi Sekizuka et al	for lineage analysis	already deposited
5448	Japan/PG-6094/2020	EPI_ISL_689206	2020-08-02	Asia / Japan	Asia / Japan	B.1.1.284	Pathogen Genomics Center, National Institute of Infectious Diseases	Pathogen Genomics Center, National Institute of Infectious Diseases	Tsuyoshi Sekizuka et al	for lineage analysis	already deposited
5449	Japan/PG-6095/2020	EPI_ISL_689207	2020-08-02	Asia / Japan	Asia / Japan	B.1.1.284	Pathogen Genomics Center, National Institute of Infectious Diseases	Pathogen Genomics Center, National Institute of Infectious Diseases	Tsuyoshi Sekizuka et al	for lineage analysis	already deposited
5450	Japan/PG-6096/2020	EPI_ISL_689208	2020-08-03	Asia / Japan	Asia / Japan	B.1.1.284	Pathogen Genomics Center, National Institute of Infectious Diseases	Pathogen Genomics Center, National Institute of Infectious Diseases	Tsuyoshi Sekizuka et al	for lineage analysis	already deposited
5451	Japan/PG-6097/2020	EPI_ISL_689209	2020-08-03	Asia / Japan	Asia / Japan	B.1.1.284	Pathogen Genomics Center, National Institute of Infectious Diseases	Pathogen Genomics Center, National Institute of Infectious Diseases	Tsuyoshi Sekizuka et al	for lineage analysis	already deposited
5452	Japan/PG-6098/2020	EPI_ISL_689210	2020-08-03	Asia / Japan	Asia / Japan	B.1.1.284	Pathogen Genomics Center, National Institute of Infectious Diseases	Pathogen Genomics Center, National Institute of Infectious Diseases	Tsuyoshi Sekizuka et al	for lineage analysis	already deposited
5453	Japan/PG-6099/2020	EPI_ISL_689211	2020-08-03	Asia / Japan	Asia / Japan	B.1.1.160	Pathogen Genomics Center, National Institute of Infectious Diseases	Pathogen Genomics Center, National Institute of Infectious Diseases	Tsuyoshi Sekizuka et al	for lineage analysis	already deposited
5454	Japan/PG-6100/2020	EPI_ISL_689212	2020-08-03	Asia / Japan	Asia / Japan	B.1.1.214	Pathogen Genomics Center, National Institute of Infectious Diseases	Pathogen Genomics Center, National Institute of Infectious Diseases	Tsuyoshi Sekizuka et al	for lineage analysis	already deposited
5455	Japan/PG-6101/2020	EPI_ISL_689213	2020-08-03	Asia / Japan	Asia / Japan	B.1.1.284	Pathogen Genomics Center, National Institute of Infectious Diseases	Pathogen Genomics Center, National Institute of Infectious Diseases	Tsuyoshi Sekizuka et al	for lineage analysis	already deposited
5456	Japan/PG-6102/2020	EPI_ISL_689214	2020-08-03	Asia / Japan	Asia / Japan	B.1.1.284	Pathogen Genomics Center, National Institute of Infectious Diseases	Pathogen Genomics Center, National Institute of Infectious Diseases	Tsuyoshi Sekizuka et al	for lineage analysis	already deposited
5457	Japan/PG-6103/2020	EPI_ISL_689215	2020-08-04	Asia / Japan	Asia / Japan	B.1.1.284	Pathogen Genomics Center, National Institute of Infectious Diseases	Pathogen Genomics Center, National Institute of Infectious Diseases	Tsuyoshi Sekizuka et al	for lineage analysis	already deposited
5458	Japan/PG-6104/2020	EPI_ISL_689216	2020-08-04	Asia / Japan	Asia / Japan	B.1.1.284	Pathogen Genomics Center, National Institute of Infectious Diseases	Pathogen Genomics Center, National Institute of Infectious Diseases	Tsuyoshi Sekizuka et al	for lineage analysis	already deposited
5459	Japan/PG-6105/2020	EPI_ISL_689217	2020-08-04	Asia / Japan	Asia / Japan	B.1.1.214	Pathogen Genomics Center, National Institute of Infectious Diseases	Pathogen Genomics Center, National Institute of Infectious Diseases	Tsuyoshi Sekizuka et al	for lineage analysis	already deposited
5460	Japan/PG-6106/2020	EPI_ISL_689218	2020-08-05	Asia / Japan	Asia / Japan	B.1.1.284	Pathogen Genomics Center, National Institute of Infectious Diseases	Pathogen Genomics Center, National Institute of Infectious Diseases	Tsuyoshi Sekizuka et al	for lineage analysis	already deposited
5461	Japan/PG-6107/2020	EPI_ISL_689219	2020-08-05	Asia / Japan	Asia / Japan	B.1.1.284	Pathogen Genomics Center, National Institute of Infectious Diseases	Pathogen Genomics Center, National Institute of Infectious Diseases	Tsuyoshi Sekizuka et al	for lineage analysis	already deposited
5462	Japan/PG-6108/2020	EPI_ISL_689220	2020-08-05	Asia / Japan	Asia / Japan	B.1.1.284	Pathogen Genomics Center, National Institute of Infectious Diseases	Pathogen Genomics Center, National Institute of Infectious Diseases	Tsuyoshi Sekizuka et al	for lineage analysis	already deposited
5463	Japan/PG-6109/2020	EPI_ISL_689221	2020-08-05	Asia / Japan	Asia / Japan	B.1.1.284	Pathogen Genomics Center, National Institute of Infectious Diseases	Pathogen Genomics Center, National Institute of Infectious Diseases	Tsuyoshi Sekizuka et al	for lineage analysis	already deposited
5464	Japan/PG-6110/2020	EPI_ISL_689222	2020-08-05	Asia / Japan	Asia / Japan	B.1.1.284	Pathogen Genomics Center, National Institute of Infectious Diseases	Pathogen Genomics Center, National Institute of Infectious Diseases	Tsuyoshi Sekizuka et al	for lineage analysis	already deposited
5465	Japan/PG-6111/2020	EPI_ISL_689223	2020-08-05	Asia / Japan	Asia / Japan	B.1.1	Pathogen Genomics Center, National Institute of Infectious Diseases	Pathogen Genomics Center, National Institute of Infectious Diseases	Tsuyoshi Sekizuka et al	for lineage analysis	already deposited
5466	Japan/PG-6112/2020	EPI_ISL_689224	2020-08-05	Asia / Japan	Asia / Japan	B.1.1.284	Pathogen Genomics Center, National Institute of Infectious Diseases	Pathogen Genomics Center, National Institute of Infectious Diseases	Tsuyoshi Sekizuka et al	for lineage analysis	already deposited
5467	Japan/PG-6113/2020	EPI_ISL_689225	2020-08-05	Asia / Japan	Asia / Japan	B.1.1.284	Pathogen Genomics Center, National Institute of Infectious Diseases	Pathogen Genomics Center, National Institute of Infectious Diseases	Tsuyoshi Sekizuka et al	for lineage analysis	already deposited
5468	Japan/PG-6114/2020	EPI_ISL_689226	2020-08-05	Asia / Japan	Asia / Japan	B.1.1.284	Pathogen Genomics Center, National Institute of Infectious Diseases	Pathogen Genomics Center, National Institute of Infectious Diseases	Tsuyoshi Sekizuka et al	for lineage analysis	already deposited
5469	Japan/PG-6115/2020	EPI_ISL_689227	2020-08-05	Asia / Japan	Asia / Japan	B.1.1.284	Pathogen Genomics Center, National Institute of Infectious Diseases	Pathogen Genomics Center, National Institute of Infectious Diseases	Tsuyoshi Sekizuka et al	for lineage analysis	already deposited
5470	Japan/PG-6116/2020	EPI_ISL_689228	2020-08-05	Asia / Japan	Asia / Japan	B.1.1.284	Pathogen Genomics Center, National Institute of Infectious Diseases	Pathogen Genomics Center, National Institute of Infectious Diseases	Tsuyoshi Sekizuka et al	for lineage analysis	already deposited
5471	Japan/PG-6117/2020	EPI_ISL_689229	2020-08-06	Asia / Japan	Asia / Japan	B.1.1.284	Pathogen Genomics Center, National Institute of Infectious Diseases	Pathogen Genomics Center, National Institute of Infectious Diseases	Tsuyoshi Sekizuka et al	for lineage analysis	already deposited
5472	Japan/PG-6118/2020	EPI_ISL_689230	2020-08-06	Asia / Japan	Asia / Japan	B.1.1.284	Pathogen Genomics Center, National Institute of Infectious Diseases	Pathogen Genomics Center, National Institute of Infectious Diseases	Tsuyoshi Sekizuka et al	for lineage analysis	already deposited
5473	Japan/PG-6119/2020	EPI_ISL_689231	2020-08-06	Asia / Japan	Asia / Japan	B.1.1.284	Pathogen Genomics Center, National Institute of Infectious Diseases	Pathogen Genomics Center, National Institute of Infectious Diseases	Tsuyoshi Sekizuka et al	for lineage analysis	already deposited
5474	Japan/PG-6120/2020	EPI_ISL_689232	2020-08-06	Asia / Japan	Asia / Japan	B.1.1.284	Pathogen Genomics Center, National Institute of Infectious Diseases	Pathogen Genomics Center, National Institute of Infectious Diseases	Tsuyoshi Sekizuka et al	for lineage analysis	already deposited
5475	Japan/PG-6121/2020	EPI_ISL_689233	2020-08-06	Asia / Japan	Asia / Japan	B.1.1.284	Pathogen Genomics Center, National Institute of Infectious Diseases	Pathogen Genomics Center, National Institute of Infectious Diseases	Tsuyoshi Sekizuka et al	for lineage analysis	already deposited
5476	Japan/PG-6122/2020	EPI_ISL_689234	2020-08-06	Asia / Japan	Asia / Japan	B.1.1.284	Pathogen Genomics Center, National Institute of Infectious Diseases	Pathogen Genomics Center, National Institute of Infectious Diseases	Tsuyoshi Sekizuka et al	for lineage analysis	already deposited
5477	Japan/PG-6123/2020	EPI_ISL_689235	2020-08-06	Asia / Japan	Asia / Japan	B.1.1.284	Pathogen Genomics Center, National Institute of Infectious Diseases	Pathogen Genomics Center, National Institute of Infectious Diseases	Tsuyoshi Sekizuka et al	for lineage analysis	already deposited
5478	Japan/PG-6124/2020	EPI_ISL_689236	2020-08-06	Asia / Japan	Asia / Japan	B.1.1.284	Pathogen Genomics Center, National Institute of Infectious Diseases	Pathogen Genomics Center, National Institute of Infectious Diseases	Tsuyoshi Sekizuka et al	for lineage analysis	already deposited
5479	Japan/PG-6125/2020	EPI_ISL_689237	2020-08-08	Asia / Japan	Asia / Japan	B.1.1.284	Pathogen Genomics Center, National Institute of Infectious Diseases	Pathogen Genomics Center, National Institute of Infectious Diseases	Tsuyoshi Sekizuka et al	for lineage analysis	already deposited
5480	Japan/PG-6126/2020	EPI_ISL_689238	2020-08-09	Asia / Japan	Asia / Japan	B.1.1.214	Pathogen Genomics Center, National Institute of Infectious Diseases	Pathogen Genomics Center, National Institute of Infectious Diseases	Tsuyoshi Sekizuka et al	for lineage analysis	already deposited
5481	Japan/PG-6127/2020	EPI_ISL_689239	2020-08-09	Asia / Japan	Asia / Japan	B.1.1.284	Pathogen Genomics Center, National Institute of Infectious Diseases	Pathogen Genomics Center, National Institute of Infectious Diseases	Tsuyoshi Sekizuka et al	for lineage analysis	already deposited
5482	Japan/PG-6128/2020	EPI_ISL_689240	2020-08-11	Asia / Japan	Asia / Japan	B.1.1.284	Pathogen Genomics Center, National Institute of Infectious Diseases	Pathogen Genomics Center, National Institute of Infectious Diseases	Tsuyoshi Sekizuka et al	for lineage analysis	already deposited
5483	Japan/PG-6129/2020	EPI_ISL_689241	2020-08-11	Asia / Japan	Asia / Japan	B.1.1.284	Pathogen Genomics Center, National Institute of Infectious Diseases	Pathogen Genomics Center, National Institute of Infectious Diseases	Tsuyoshi Sekizuka et al	for lineage analysis	already deposited
5484	Japan/PG-6130/2020	EPI_ISL_689242	2020-08-11	Asia / Japan	Asia / Japan	B.1.1.284	Pathogen Genomics Center, National Institute of Infectious Diseases	Pathogen Genomics Center, National Institute of Infectious Diseases	Tsuyoshi Sekizuka et al	for lineage analysis	already deposited
5485	Japan/PG-6131/2020	EPI_ISL_689243	2020-08-11	Asia / Japan	Asia / Japan	B.1.1.214	Pathogen Genomics Center, National Institute of Infectious Diseases	Pathogen Genomics Center, National Institute of Infectious Diseases	Tsuyoshi Sekizuka et al	for lineage analysis	already deposited
5486	Japan/PG-6132/2020	EPI_ISL_689244	2020-08-11	Asia / Japan	Asia / Japan	B.1.1.214	Pathogen Genomics Center, National Institute of Infectious Diseases	Pathogen Genomics Center, National Institute of Infectious Diseases	Tsuyoshi Sekizuka et al	for lineage analysis	already deposited
5487	Japan/PG-6133/2020	EPI_ISL_689245	2020-08-11	Asia / Japan	Asia / Japan	B.1.1.214	Pathogen Genomics Center, National Institute of Infectious Diseases	Pathogen Genomics Center, National Institute of Infectious Diseases	Tsuyoshi Sekizuka et al	for lineage analysis	already deposited
5488	Japan/PG-6134/2020	EPI_ISL_689246	2020-08-11	Asia / Japan	Asia / Japan	B.1.1.284	Pathogen Genomics Center, National Institute of Infectious Diseases	Pathogen Genomics Center, National Institute of Infectious Diseases	Tsuyoshi Sekizuka et al	for lineage analysis	already deposited
5489	Japan/PG-6135/2020	EPI_ISL_689247	2020-08-12	Asia / Japan	Asia / Japan	B.1.1.284	Pathogen Genomics Center, National Institute of Infectious Diseases	Pathogen Genomics Center, National Institute of Infectious Diseases	Tsuyoshi Sekizuka et al	for lineage analysis	already deposited
5490	Japan/PG-6136/2020	EPI_ISL_689248	2020-08-12	Asia / Japan	Asia / Japan	B.1.1.284	Pathogen Genomics Center, National Institute of Infectious Diseases	Pathogen Genomics Center, National Institute of Infectious Diseases	Tsuyoshi Sekizuka et al	for lineage analysis	already deposited
5491	Japan/PG-6137/2020	EPI_ISL_689249	2020-08-12	Asia / Japan	Asia / Japan	B.1.1.214	Pathogen Genomics Center, National Institute of Infectious Diseases	Pathogen Genomics Center, National Institute of Infectious Diseases	Tsuyoshi Sekizuka et al	for lineage analysis	already deposited
5492	Japan/PG-6138/2020	EPI_ISL_689250	2020-08-12	Asia / Japan	Asia / Japan	B.1.1.284	Pathogen Genomics Center, National Institute of Infectious Diseases	Pathogen Genomics Center, National Institute of Infectious Diseases	Tsuyoshi Sekizuka et al	for lineage analysis	already deposited
5493	Japan/PG-6139/2020	EPI_ISL_689251	2020-08-12	Asia / Japan	Asia / Japan	B.1.1.284	Pathogen Genomics Center, National Institute of Infectious Diseases	Pathogen Genomics Center, National Institute of Infectious Diseases	Tsuyoshi Sekizuka et al	for lineage analysis	already deposited
5494	Japan/PG-6140/2020	EPI_ISL_689252	2020-08-13	Asia / Japan	Asia / Japan	B.1.1.284	Pathogen Genomics Center, National Institute of Infectious Diseases	Pathogen Genomics Center, National Institute of Infectious Diseases	Tsuyoshi Sekizuka et al	for lineage analysis	already deposited
5495	Japan/PG-6141/2020	EPI_ISL_689253	2020-08-13	Asia / Japan	Asia / Japan	B.1.1.214	Pathogen Genomics Center, National Institute of Infectious Diseases	Pathogen Genomics Center, National Institute of Infectious Diseases	Tsuyoshi Sekizuka et al	for lineage analysis	already deposited
5496	Japan/PG-6142/2020	EPI_ISL_689254	2020-08-14	Asia / Japan	Asia / Japan	B.1.1.214	Pathogen Genomics Center, National Institute of Infectious Diseases	Pathogen Genomics Center, National Institute of Infectious Diseases	Tsuyoshi Sekizuka et al	for lineage analysis	already deposited
5497	Japan/PG-6143/2020	EPI_ISL_689255	2020-08-14	Asia / Japan	Asia / Japan	B.1.1.214	Pathogen Genomics Center, National Institute of Infectious Diseases	Pathogen Genomics Center, National Institute of Infectious Diseases	Tsuyoshi Sekizuka et al	for lineage analysis	already deposited
5498	Japan/PG-6144/2020	EPI_ISL_689256	2020-08-14	Asia / Japan	Asia / Japan	B.1.1.214	Pathogen Genomics Center, National Institute of Infectious Diseases	Pathogen Genomics Center, National Institute of Infectious Diseases	Tsuyoshi Sekizuka et al	for lineage analysis	already deposited
5499	Japan/PG-6145/2020	EPI_ISL_689257	2020-08-14	Asia / Japan	Asia / Japan	B.1.1.284	Pathogen Genomics Center, National Institute of Infectious Diseases	Pathogen Genomics Center, National Institute of Infectious Diseases	Tsuyoshi Sekizuka et al	for lineage analysis	already deposited
5500	Japan/PG-6146/2020	EPI_ISL_689258	2020-08-14	Asia / Japan	Asia / Japan	B.1.1.284	Pathogen Genomics Center, National Institute of Infectious Diseases	Pathogen Genomics Center, National Institute of Infectious Diseases	Tsuyoshi Sekizuka et al	for lineage analysis	already deposited
5501	Japan/PG-6147/2020	EPI_ISL_689259	2020-08-14	Asia / Japan	Asia / Japan	B.1.1.284	Pathogen Genomics Center, National Institute of Infectious Diseases	Pathogen Genomics Center, National Institute of Infectious Diseases	Tsuyoshi Sekizuka et al	for lineage analysis	already deposited
5502	Japan/PG-6148/2020	EPI_ISL_689260	2020-08-14	Asia / Japan	Asia / Japan	B.1.1.214	Pathogen Genomics Center, National Institute of Infectious Diseases	Pathogen Genomics Center, National Institute of Infectious Diseases	Tsuyoshi Sekizuka et al	for lineage analysis	already deposited
5503	Japan/PG-6149/2020	EPI_ISL_689261	2020-08-15	Asia / Japan	Asia / Japan	B.1.1.284	Pathogen Genomics Center, National Institute of Infectious Diseases	Pathogen Genomics Center, National Institute of Infectious Diseases	Tsuyoshi Sekizuka et al	for lineage analysis	already deposited
5504	Japan/PG-6150/2020	EPI_ISL_689262	2020-08-15	Asia / Japan	Asia / Japan	B.1.1.214	Pathogen Genomics Center, National Institute of Infectious Diseases	Pathogen Genomics Center, National Institute of Infectious Diseases	Tsuyoshi Sekizuka et al	for lineage analysis	already deposited
5505	Japan/PG-6151/2020	EPI_ISL_689263	2020-08-15	Asia / Japan	Asia / Japan	B.1.1.214	Pathogen Genomics Center, National Institute of Infectious Diseases	Pathogen Genomics Center, National Institute of Infectious Diseases	Tsuyoshi Sekizuka et al	for lineage analysis	already deposited
5506	Japan/PG-6152/2020	EPI_ISL_689264	2020-08-15	Asia / Japan	Asia / Japan	B.1.1.214	Pathogen Genomics Center, National Institute of Infectious Diseases	Pathogen Genomics Center, National Institute of Infectious Diseases	Tsuyoshi Sekizuka et al	for lineage analysis	already deposited
5507	Japan/PG-6153/2020	EPI_ISL_689265	2020-08-15	Asia / Japan	Asia / Japan	B.1.1.284	Pathogen Genomics Center, National Institute of Infectious Diseases	Pathogen Genomics Center, National Institute of Infectious Diseases	Tsuyoshi Sekizuka et al	for lineage analysis	already deposited
5508	Japan/PG-6154/2020	EPI_ISL_689266	2020-08-15	Asia / Japan	Asia / Japan	B.1.1.284	Pathogen Genomics Center, National Institute of Infectious Diseases	Pathogen Genomics Center, National Institute of Infectious Diseases	Tsuyoshi Sekizuka et al	for lineage analysis	already deposited
5509	Japan/PG-6155/2020	EPI_ISL_689267	2020-08-16	Asia / Japan	Asia / Japan	B.1.1.214	Pathogen Genomics Center, National Institute of Infectious Diseases	Pathogen Genomics Center, National Institute of Infectious Diseases	Tsuyoshi Sekizuka et al	for lineage analysis	already deposited
5510	Japan/PG-6156/2020	EPI_ISL_689268	2020-08-16	Asia / Japan	Asia / Japan	B.1.1.284	Pathogen Genomics Center, National Institute of Infectious Diseases	Pathogen Genomics Center, National Institute of Infectious Diseases	Tsuyoshi Sekizuka et al	for lineage analysis	already deposited
5511	Japan/PG-6157/2020	EPI_ISL_689269	2020-08-16	Asia / Japan	Asia / Japan	B.1.1.214	Pathogen Genomics Center, National Institute of Infectious Diseases	Pathogen Genomics Center, National Institute of Infectious Diseases	Tsuyoshi Sekizuka et al	for lineage analysis	already deposited
5512	Japan/PG-6158/2020	EPI_ISL_689270	2020-08-17	Asia / Japan	Asia / Japan	B.1.1.214	Pathogen Genomics Center, National Institute of Infectious Diseases	Pathogen Genomics Center, National Institute of Infectious Diseases	Tsuyoshi Sekizuka et al	for lineage analysis	already deposited
5513	Japan/PG-6159/2020	EPI_ISL_689271	2020-08-17	Asia / Japan	Asia / Japan	B.1.1.284	Pathogen Genomics Center, National Institute of Infectious Diseases	Pathogen Genomics Center, National Institute of Infectious Diseases	Tsuyoshi Sekizuka et al	for lineage analysis	already deposited
5514	Japan/PG-6160/2020	EPI_ISL_689272	2020-08-17	Asia / Japan	Asia / Japan	B.1.1.214	Pathogen Genomics Center, National Institute of Infectious Diseases	Pathogen Genomics Center, National Institute of Infectious Diseases	Tsuyoshi Sekizuka et al	for lineage analysis	already deposited
5515	Japan/PG-6161/2020	EPI_ISL_689273	2020-08-17	Asia / Japan	Asia / Japan	B.1.1	Pathogen Genomics Center, National Institute of Infectious Diseases	Pathogen Genomics Center, National Institute of Infectious Diseases	Tsuyoshi Sekizuka et al	for lineage analysis	already deposited
5516	Japan/PG-6162/2020	EPI_ISL_689274	2020-08-17	Asia / Japan	Asia / Japan	B.1.1.284	Pathogen Genomics Center, National Institute of Infectious Diseases	Pathogen Genomics Center, National Institute of Infectious Diseases	Tsuyoshi Sekizuka et al	for lineage analysis	already deposited
5517	Japan/PG-6163/2020	EPI_ISL_689275	2020-08-17	Asia / Japan	Asia / Japan	B.1.1.214	Pathogen Genomics Center, National Institute of Infectious Diseases	Pathogen Genomics Center, National Institute of Infectious Diseases	Tsuyoshi Sekizuka et al	for lineage analysis	already deposited
5518	Japan/PG-6164/2020	EPI_ISL_689276	2020-08-17	Asia / Japan	Asia / Japan	B.1.1.214	Pathogen Genomics Center, National Institute of Infectious Diseases	Pathogen Genomics Center, National Institute of Infectious Diseases	Tsuyoshi Sekizuka et al	for lineage analysis	already deposited
5519	Japan/PG-6165/2020	EPI_ISL_689277	2020-08-17	Asia / Japan	Asia / Japan	B.1.1.214	Pathogen Genomics Center, National Institute of Infectious Diseases	Pathogen Genomics Center, National Institute of Infectious Diseases	Tsuyoshi Sekizuka et al	for lineage analysis	already deposited
5520	Japan/PG-6166/2020	EPI_ISL_689278	2020-08-18	Asia / Japan	Asia / Japan	B.1.1.284	Pathogen Genomics Center, National Institute of Infectious Diseases	Pathogen Genomics Center, National Institute of Infectious Diseases	Tsuyoshi Sekizuka et al	for lineage analysis	already deposited
5521	Japan/PG-6167/2020	EPI_ISL_689279	2020-08-18	Asia / Japan	Asia / Japan	B.1.1.284	Pathogen Genomics Center, National Institute of Infectious Diseases	Pathogen Genomics Center, National Institute of Infectious Diseases	Tsuyoshi Sekizuka et al	for lineage analysis	already deposited
5522	Japan/PG-6168/2020	EPI_ISL_689280	2020-08-19	Asia / Japan	Asia / Japan	B.1.1	Pathogen Genomics Center, National Institute of Infectious Diseases	Pathogen Genomics Center, National Institute of Infectious Diseases	Tsuyoshi Sekizuka et al	for lineage analysis	already deposited
5523	Japan/PG-6169/2020	EPI_ISL_689281	2020-08-19	Asia / Japan	Asia / Japan	B.1.1.214	Pathogen Genomics Center, National Institute of Infectious Diseases	Pathogen Genomics Center, National Institute of Infectious Diseases	Tsuyoshi Sekizuka et al	for lineage analysis	already deposited
5524	Japan/PG-6170/2020	EPI_ISL_689282	2020-08-20	Asia / Japan	Asia / Japan	B.1.1.284	Pathogen Genomics Center, National Institute of Infectious Diseases	Pathogen Genomics Center, National Institute of Infectious Diseases	Tsuyoshi Sekizuka et al	for lineage analysis	already deposited
5525	Japan/PG-6171/2020	EPI_ISL_689283	2020-08-20	Asia / Japan	Asia / Japan	B.1.1.214	Pathogen Genomics Center, National Institute of Infectious Diseases	Pathogen Genomics Center, National Institute of Infectious Diseases	Tsuyoshi Sekizuka et al	for lineage analysis	already deposited
5526	Japan/PG-6172/2020	EPI_ISL_689284	2020-08-20	Asia / Japan	Asia / Japan	B.1.1.284	Pathogen Genomics Center, National Institute of Infectious Diseases	Pathogen Genomics Center, National Institute of Infectious Diseases	Tsuyoshi Sekizuka et al	for lineage analysis	already deposited
5527	Japan/PG-6173/2020	EPI_ISL_689285	2020-08-20	Asia / Japan	Asia / Japan	B.1.1.284	Pathogen Genomics Center, National Institute of Infectious Diseases	Pathogen Genomics Center, National Institute of Infectious Diseases	Tsuyoshi Sekizuka et al	for lineage analysis	already deposited
5528	Japan/PG-6174/2020	EPI_ISL_689286	2020-08-20	Asia / Japan	Asia / Japan	B.1.1.214	Pathogen Genomics Center, National Institute of Infectious Diseases	Pathogen Genomics Center, National Institute of Infectious Diseases	Tsuyoshi Sekizuka et al	for lineage analysis	already deposited
5529	Japan/PG-6175/2020	EPI_ISL_689287	2020-08-20	Asia / Japan	Asia / Japan	B.1.1.214	Pathogen Genomics Center, National Institute of Infectious Diseases	Pathogen Genomics Center, National Institute of Infectious Diseases	Tsuyoshi Sekizuka et al	for lineage analysis	already deposited
5530	Japan/PG-6176/2020	EPI_ISL_689288	2020-08-20	Asia / Japan	Asia / Japan	B.1.1.214	Pathogen Genomics Center, National Institute of Infectious Diseases	Pathogen Genomics Center, National Institute of Infectious Diseases	Tsuyoshi Sekizuka et al	for lineage analysis	already deposited
5531	Japan/PG-6177/2020	EPI_ISL_689289	2020-08-20	Asia / Japan	Asia / Japan	B.1.1.214	Pathogen Genomics Center, National Institute of Infectious Diseases	Pathogen Genomics Center, National Institute of Infectious Diseases	Tsuyoshi Sekizuka et al	for lineage analysis	already deposited
5532	Japan/PG-6178/2020	EPI_ISL_689290	2020-08-21	Asia / Japan	Asia / Japan	B.1.1.284	Pathogen Genomics Center, National Institute of Infectious Diseases	Pathogen Genomics Center, National Institute of Infectious Diseases	Tsuyoshi Sekizuka et al	for lineage analysis	already deposited
5533	Japan/PG-6179/2020	EPI_ISL_689291	2020-08-21	Asia / Japan	Asia / Japan	B.1.1.284	Pathogen Genomics Center, National Institute of Infectious Diseases	Pathogen Genomics Center, National Institute of Infectious Diseases	Tsuyoshi Sekizuka et al	for lineage analysis	already deposited
5534	Japan/PG-6180/2020	EPI_ISL_689292	2020-08-21	Asia / Japan	Asia / Japan	B.1.1.284	Pathogen Genomics Center, National Institute of Infectious Diseases	Pathogen Genomics Center, National Institute of Infectious Diseases	Tsuyoshi Sekizuka et al	for lineage analysis	already deposited
5535	Japan/PG-6181/2020	EPI_ISL_689293	2020-08-21	Asia / Japan	Asia / Japan	B.1.1.214	Pathogen Genomics Center, National Institute of Infectious Diseases	Pathogen Genomics Center, National Institute of Infectious Diseases	Tsuyoshi Sekizuka et al	for lineage analysis	already deposited
5536	Japan/PG-6182/2020	EPI_ISL_689294	2020-08-21	Asia / Japan	Asia / Japan	B.1.1.284	Pathogen Genomics Center, National Institute of Infectious Diseases	Pathogen Genomics Center, National Institute of Infectious Diseases	Tsuyoshi Sekizuka et al	for lineage analysis	already deposited
5537	Japan/PG-6183/2020	EPI_ISL_689295	2020-08-21	Asia / Japan	Asia / Japan	B.1.1.214	Pathogen Genomics Center, National Institute of Infectious Diseases	Pathogen Genomics Center, National Institute of Infectious Diseases	Tsuyoshi Sekizuka et al	for lineage analysis	already deposited
5538	Japan/PG-6184/2020	EPI_ISL_689296	2020-08-21	Asia / Japan	Asia / Japan	B.1.1.214	Pathogen Genomics Center, National Institute of Infectious Diseases	Pathogen Genomics Center, National Institute of Infectious Diseases	Tsuyoshi Sekizuka et al	for lineage analysis	already deposited
5539	Japan/PG-6185/2020	EPI_ISL_689297	2020-08-22	Asia / Japan	Asia / Japan	B.1.1.214	Pathogen Genomics Center, National Institute of Infectious Diseases	Pathogen Genomics Center, National Institute of Infectious Diseases	Tsuyoshi Sekizuka et al	for lineage analysis	already deposited
5540	Japan/PG-6186/2020	EPI_ISL_689298	2020-08-22	Asia / Japan	Asia / Japan	B.1.1.214	Pathogen Genomics Center, National Institute of Infectious Diseases	Pathogen Genomics Center, National Institute of Infectious Diseases	Tsuyoshi Sekizuka et al	for lineage analysis	already deposited
5541	Japan/PG-6187/2020	EPI_ISL_689299	2020-08-22	Asia / Japan	Asia / Japan	B.1.1.214	Pathogen Genomics Center, National Institute of Infectious Diseases	Pathogen Genomics Center, National Institute of Infectious Diseases	Tsuyoshi Sekizuka et al	for lineage analysis	already deposited
5542	Japan/PG-6188/2020	EPI_ISL_689300	2020-08-23	Asia / Japan	Asia / Japan	B.1.1.284	Pathogen Genomics Center, National Institute of Infectious Diseases	Pathogen Genomics Center, National Institute of Infectious Diseases	Tsuyoshi Sekizuka et al	for lineage analysis	already deposited
5543	Japan/PG-6189/2020	EPI_ISL_689301	2020-08-23	Asia / Japan	Asia / Japan	B.1.1.284	Pathogen Genomics Center, National Institute of Infectious Diseases	Pathogen Genomics Center, National Institute of Infectious Diseases	Tsuyoshi Sekizuka et al	for lineage analysis	already deposited
5544	Japan/PG-6190/2020	EPI_ISL_689302	2020-08-23	Asia / Japan	Asia / Japan	B.1.1.284	Pathogen Genomics Center, National Institute of Infectious Diseases	Pathogen Genomics Center, National Institute of Infectious Diseases	Tsuyoshi Sekizuka et al	for lineage analysis	already deposited
5545	Japan/PG-6191/2020	EPI_ISL_689303	2020-08-23	Asia / Japan	Asia / Japan	B.1.1.214	Pathogen Genomics Center, National Institute of Infectious Diseases	Pathogen Genomics Center, National Institute of Infectious Diseases	Tsuyoshi Sekizuka et al	for lineage analysis	already deposited
5546	Japan/PG-6192/2020	EPI_ISL_689304	2020-08-23	Asia / Japan	Asia / Japan	B.1.1.214	Pathogen Genomics Center, National Institute of Infectious Diseases	Pathogen Genomics Center, National Institute of Infectious Diseases	Tsuyoshi Sekizuka et al	for lineage analysis	already deposited
5547	Japan/PG-6193/2020	EPI_ISL_689305	2020-08-23	Asia / Japan	Asia / Japan	B.1.1.214	Pathogen Genomics Center, National Institute of Infectious Diseases	Pathogen Genomics Center, National Institute of Infectious Diseases	Tsuyoshi Sekizuka et al	for lineage analysis	already deposited
5548	Japan/PG-6194/2020	EPI_ISL_689306	2020-08-24	Asia / Japan	Asia / Japan	B.1.1.284	Pathogen Genomics Center, National Institute of Infectious Diseases	Pathogen Genomics Center, National Institute of Infectious Diseases	Tsuyoshi Sekizuka et al	for lineage analysis	already deposited
5549	Japan/PG-6195/2020	EPI_ISL_689307	2020-08-24	Asia / Japan	Asia / Japan	B.1.1.214	Pathogen Genomics Center, National Institute of Infectious Diseases	Pathogen Genomics Center, National Institute of Infectious Diseases	Tsuyoshi Sekizuka et al	for lineage analysis	already deposited
5550	Japan/PG-6196/2020	EPI_ISL_689308	2020-08-25	Asia / Japan	Asia / Japan	B.1.1.284	Pathogen Genomics Center, National Institute of Infectious Diseases	Pathogen Genomics Center, National Institute of Infectious Diseases	Tsuyoshi Sekizuka et al	for lineage analysis	already deposited
5551	Japan/PG-6197/2020	EPI_ISL_689309	2020-08-25	Asia / Japan	Asia / Japan	B.1.1.214	Pathogen Genomics Center, National Institute of Infectious Diseases	Pathogen Genomics Center, National Institute of Infectious Diseases	Tsuyoshi Sekizuka et al	for lineage analysis	already deposited
5552	Japan/PG-6198/2020	EPI_ISL_689310	2020-08-08	Asia / Japan	Asia / Japan	B.1.1.214	Pathogen Genomics Center, National Institute of Infectious Diseases	Pathogen Genomics Center, National Institute of Infectious Diseases	Tsuyoshi Sekizuka et al	for lineage analysis	already deposited
5553	Japan/PG-6199/2020	EPI_ISL_689311	2020-08-08	Asia / Japan	Asia / Japan	B.1.1.214	Pathogen Genomics Center, National Institute of Infectious Diseases	Pathogen Genomics Center, National Institute of Infectious Diseases	Tsuyoshi Sekizuka et al	for lineage analysis	already deposited
5554	Japan/PG-6200/2020	EPI_ISL_689312	2020-08-08	Asia / Japan	Asia / Japan	B.1.1.214	Pathogen Genomics Center, National Institute of Infectious Diseases	Pathogen Genomics Center, National Institute of Infectious Diseases	Tsuyoshi Sekizuka et al	for lineage analysis	already deposited
5555	Japan/PG-6201/2020	EPI_ISL_689313	2020-08-08	Asia / Japan	Asia / Japan	B.1.1.214	Pathogen Genomics Center, National Institute of Infectious Diseases	Pathogen Genomics Center, National Institute of Infectious Diseases	Tsuyoshi Sekizuka et al	for lineage analysis	already deposited
5556	Japan/PG-6202/2020	EPI_ISL_689314	2020-08-08	Asia / Japan	Asia / Japan	B.1.1.214	Pathogen Genomics Center, National Institute of Infectious Diseases	Pathogen Genomics Center, National Institute of Infectious Diseases	Tsuyoshi Sekizuka et al	for lineage analysis	already deposited
5557	Japan/PG-6203/2020	EPI_ISL_689315	2020-08-08	Asia / Japan	Asia / Japan	B.1.1.214	Pathogen Genomics Center, National Institute of Infectious Diseases	Pathogen Genomics Center, National Institute of Infectious Diseases	Tsuyoshi Sekizuka et al	for lineage analysis	already deposited
5558	Japan/PG-6204/2020	EPI_ISL_689316	2020-08-08	Asia / Japan	Asia / Japan	B.1.1.214	Pathogen Genomics Center, National Institute of Infectious Diseases	Pathogen Genomics Center, National Institute of Infectious Diseases	Tsuyoshi Sekizuka et al	for lineage analysis	already deposited
5559	Japan/PG-6205/2020	EPI_ISL_689317	2020-08-09	Asia / Japan	Asia / Japan	B.1.1.214	Pathogen Genomics Center, National Institute of Infectious Diseases	Pathogen Genomics Center, National Institute of Infectious Diseases	Tsuyoshi Sekizuka et al	for lineage analysis	already deposited
5560	Japan/PG-6206/2020	EPI_ISL_689318	2020-08-09	Asia / Japan	Asia / Japan	B.1.1.214	Pathogen Genomics Center, National Institute of Infectious Diseases	Pathogen Genomics Center, National Institute of Infectious Diseases	Tsuyoshi Sekizuka et al	for lineage analysis	already deposited
5561	Japan/PG-6207/2020	EPI_ISL_689319	2020-08-09	Asia / Japan	Asia / Japan	B.1.1.214	Pathogen Genomics Center, National Institute of Infectious Diseases	Pathogen Genomics Center, National Institute of Infectious Diseases	Tsuyoshi Sekizuka et al	for lineage analysis	already deposited
5562	Japan/PG-6208/2020	EPI_ISL_689320	2020-08-09	Asia / Japan	Asia / Japan	B.1.1.214	Pathogen Genomics Center, National Institute of Infectious Diseases	Pathogen Genomics Center, National Institute of Infectious Diseases	Tsuyoshi Sekizuka et al	for lineage analysis	already deposited
5563	Japan/PG-6209/2020	EPI_ISL_689321	2020-08-09	Asia / Japan	Asia / Japan	B.1.1.214	Pathogen Genomics Center, National Institute of Infectious Diseases	Pathogen Genomics Center, National Institute of Infectious Diseases	Tsuyoshi Sekizuka et al	for lineage analysis	already deposited
5564	Japan/PG-6210/2020	EPI_ISL_689322	2020-08-09	Asia / Japan	Asia / Japan	B.1.1.214	Pathogen Genomics Center, National Institute of Infectious Diseases	Pathogen Genomics Center, National Institute of Infectious Diseases	Tsuyoshi Sekizuka et al	for lineage analysis	already deposited
5565	Japan/PG-6211/2020	EPI_ISL_689323	2020-08-09	Asia / Japan	Asia / Japan	B.1.1.214	Pathogen Genomics Center, National Institute of Infectious Diseases	Pathogen Genomics Center, National Institute of Infectious Diseases	Tsuyoshi Sekizuka et al	for lineage analysis	already deposited
5566	Japan/PG-6212/2020	EPI_ISL_689324	2020-08-10	Asia / Japan	Asia / Japan	B.1.1.214	Pathogen Genomics Center, National Institute of Infectious Diseases	Pathogen Genomics Center, National Institute of Infectious Diseases	Tsuyoshi Sekizuka et al	for lineage analysis	already deposited
5567	Japan/PG-6213/2020	EPI_ISL_689325	2020-08-11	Asia / Japan	Asia / Japan	B.1.1.214	Pathogen Genomics Center, National Institute of Infectious Diseases	Pathogen Genomics Center, National Institute of Infectious Diseases	Tsuyoshi Sekizuka et al	for lineage analysis	already deposited
5568	Japan/PG-6214/2020	EPI_ISL_689326	2020-08-14	Asia / Japan	Asia / Japan	B.1.1.214	Pathogen Genomics Center, National Institute of Infectious Diseases	Pathogen Genomics Center, National Institute of Infectious Diseases	Tsuyoshi Sekizuka et al	for lineage analysis	already deposited
5569	Japan/PG-6215/2020	EPI_ISL_689327	2020-08-14	Asia / Japan	Asia / Japan	B.1.1.214	Pathogen Genomics Center, National Institute of Infectious Diseases	Pathogen Genomics Center, National Institute of Infectious Diseases	Tsuyoshi Sekizuka et al	for lineage analysis	already deposited
5570	Japan/PG-6216/2020	EPI_ISL_689328	2020-08-14	Asia / Japan	Asia / Japan	B.1.1.214	Pathogen Genomics Center, National Institute of Infectious Diseases	Pathogen Genomics Center, National Institute of Infectious Diseases	Tsuyoshi Sekizuka et al	for lineage analysis	already deposited
5571	Japan/PG-6217/2020	EPI_ISL_689329	2020-08-15	Asia / Japan	Asia / Japan	B.1.1.214	Pathogen Genomics Center, National Institute of Infectious Diseases	Pathogen Genomics Center, National Institute of Infectious Diseases	Tsuyoshi Sekizuka et al	for lineage analysis	already deposited
5572	Japan/PG-6218/2020	EPI_ISL_689330	2020-08-15	Asia / Japan	Asia / Japan	B.1.1.214	Pathogen Genomics Center, National Institute of Infectious Diseases	Pathogen Genomics Center, National Institute of Infectious Diseases	Tsuyoshi Sekizuka et al	for lineage analysis	already deposited
5573	Japan/PG-6219/2020	EPI_ISL_689331	2020-08-15	Asia / Japan	Asia / Japan	B.1.1.214	Pathogen Genomics Center, National Institute of Infectious Diseases	Pathogen Genomics Center, National Institute of Infectious Diseases	Tsuyoshi Sekizuka et al	for lineage analysis	already deposited
5574	Japan/PG-6220/2020	EPI_ISL_689332	2020-08-16	Asia / Japan	Asia / Japan	B.1.1.214	Pathogen Genomics Center, National Institute of Infectious Diseases	Pathogen Genomics Center, National Institute of Infectious Diseases	Tsuyoshi Sekizuka et al	for lineage analysis	already deposited
5575	Japan/PG-6221/2020	EPI_ISL_689333	2020-08-16	Asia / Japan	Asia / Japan	B.1.1.214	Pathogen Genomics Center, National Institute of Infectious Diseases	Pathogen Genomics Center, National Institute of Infectious Diseases	Tsuyoshi Sekizuka et al	for lineage analysis	already deposited
5576	Japan/PG-6222/2020	EPI_ISL_689334	2020-08-16	Asia / Japan	Asia / Japan	B.1.1.214	Pathogen Genomics Center, National Institute of Infectious Diseases	Pathogen Genomics Center, National Institute of Infectious Diseases	Tsuyoshi Sekizuka et al	for lineage analysis	already deposited
5577	Japan/PG-6223/2020	EPI_ISL_689335	2020-08-16	Asia / Japan	Asia / Japan	B.1.1.214	Pathogen Genomics Center, National Institute of Infectious Diseases	Pathogen Genomics Center, National Institute of Infectious Diseases	Tsuyoshi Sekizuka et al	for lineage analysis	already deposited
5578	Japan/PG-6224/2020	EPI_ISL_689336	2020-08-16	Asia / Japan	Asia / Japan	B.1.1.214	Pathogen Genomics Center, National Institute of Infectious Diseases	Pathogen Genomics Center, National Institute of Infectious Diseases	Tsuyoshi Sekizuka et al	for lineage analysis	already deposited
5579	Japan/PG-6225/2020	EPI_ISL_689337	2020-08-16	Asia / Japan	Asia / Japan	B.1.1.214	Pathogen Genomics Center, National Institute of Infectious Diseases	Pathogen Genomics Center, National Institute of Infectious Diseases	Tsuyoshi Sekizuka et al	for lineage analysis	already deposited
5580	Japan/PG-6226/2020	EPI_ISL_689338	2020-08-22	Asia / Japan	Asia / Japan	B.1.1.214	Pathogen Genomics Center, National Institute of Infectious Diseases	Pathogen Genomics Center, National Institute of Infectious Diseases	Tsuyoshi Sekizuka et al	for lineage analysis	already deposited
5581	Japan/PG-6227/2020	EPI_ISL_689339	2020-08-22	Asia / Japan	Asia / Japan	B.1.1.214	Pathogen Genomics Center, National Institute of Infectious Diseases	Pathogen Genomics Center, National Institute of Infectious Diseases	Tsuyoshi Sekizuka et al	for lineage analysis	already deposited
5582	Japan/PG-6228/2020	EPI_ISL_689340	2020-08-21	Asia / Japan	Asia / Japan	B.1.1.214	Pathogen Genomics Center, National Institute of Infectious Diseases	Pathogen Genomics Center, National Institute of Infectious Diseases	Tsuyoshi Sekizuka et al	for lineage analysis	already deposited
5583	Japan/PG-6229/2020	EPI_ISL_689341	2020-08-23	Asia / Japan	Asia / Japan	B.1.1.214	Pathogen Genomics Center, National Institute of Infectious Diseases	Pathogen Genomics Center, National Institute of Infectious Diseases	Tsuyoshi Sekizuka et al	for lineage analysis	already deposited
5584	Japan/PG-6230/2020	EPI_ISL_689342	2020-08-21	Asia / Japan	Asia / Japan	B.1.1.214	Pathogen Genomics Center, National Institute of Infectious Diseases	Pathogen Genomics Center, National Institute of Infectious Diseases	Tsuyoshi Sekizuka et al	for lineage analysis	already deposited
5585	Japan/PG-6231/2020	EPI_ISL_689343	2020-08-21	Asia / Japan	Asia / Japan	B.1.1.214	Pathogen Genomics Center, National Institute of Infectious Diseases	Pathogen Genomics Center, National Institute of Infectious Diseases	Tsuyoshi Sekizuka et al	for lineage analysis	already deposited
5586	Japan/PG-6232/2020	EPI_ISL_689344	2020-08-21	Asia / Japan	Asia / Japan	B.1.1.214	Pathogen Genomics Center, National Institute of Infectious Diseases	Pathogen Genomics Center, National Institute of Infectious Diseases	Tsuyoshi Sekizuka et al	for lineage analysis	already deposited
5587	Japan/PG-6233/2020	EPI_ISL_689345	2020-08-21	Asia / Japan	Asia / Japan	B.1.1.214	Pathogen Genomics Center, National Institute of Infectious Diseases	Pathogen Genomics Center, National Institute of Infectious Diseases	Tsuyoshi Sekizuka et al	for lineage analysis	already deposited
5588	Japan/PG-6234/2020	EPI_ISL_689346	2020-08-28	Asia / Japan	Asia / Japan	B.1.1	Pathogen Genomics Center, National Institute of Infectious Diseases	Pathogen Genomics Center, National Institute of Infectious Diseases	Tsuyoshi Sekizuka et al	for lineage analysis	already deposited
5589	Japan/PG-6235/2020	EPI_ISL_689347	2020-08-09	Asia / Japan	Asia / Japan	B.1.1.284	Pathogen Genomics Center, National Institute of Infectious Diseases	Pathogen Genomics Center, National Institute of Infectious Diseases	Tsuyoshi Sekizuka et al	for lineage analysis	already deposited
5590	Japan/PG-6236/2020	EPI_ISL_689348	2020-08-09	Asia / Japan	Asia / Japan	B.1.1.284	Pathogen Genomics Center, National Institute of Infectious Diseases	Pathogen Genomics Center, National Institute of Infectious Diseases	Tsuyoshi Sekizuka et al	for lineage analysis	already deposited
5591	Japan/PG-6237/2020	EPI_ISL_689349	2020-08-15	Asia / Japan	Asia / Japan	B.1.1.284	Pathogen Genomics Center, National Institute of Infectious Diseases	Pathogen Genomics Center, National Institute of Infectious Diseases	Tsuyoshi Sekizuka et al	for lineage analysis	already deposited
5592	Japan/PG-6238/2020	EPI_ISL_689350	2020-08-17	Asia / Japan	Asia / Japan	B.1.1.284	Pathogen Genomics Center, National Institute of Infectious Diseases	Pathogen Genomics Center, National Institute of Infectious Diseases	Tsuyoshi Sekizuka et al	for lineage analysis	already deposited
5593	Japan/PG-6239/2020	EPI_ISL_689351	2020-08-18	Asia / Japan	Asia / Japan	B.1.1.284	Pathogen Genomics Center, National Institute of Infectious Diseases	Pathogen Genomics Center, National Institute of Infectious Diseases	Tsuyoshi Sekizuka et al	for lineage analysis	already deposited
5594	Japan/PG-6240/2020	EPI_ISL_689352	2020-08-21	Asia / Japan	Asia / Japan	B.1.1.214	Pathogen Genomics Center, National Institute of Infectious Diseases	Pathogen Genomics Center, National Institute of Infectious Diseases	Tsuyoshi Sekizuka et al	for lineage analysis	already deposited
5595	Japan/PG-6241/2020	EPI_ISL_689353	2020-08-17	Asia / Japan	Asia / Japan	B.1.1.284	Pathogen Genomics Center, National Institute of Infectious Diseases	Pathogen Genomics Center, National Institute of Infectious Diseases	Tsuyoshi Sekizuka et al	for lineage analysis	already deposited
5596	Japan/PG-6243/2020	EPI_ISL_689354	2020-08-19	Asia / Japan	Asia / Japan	B.1.1.214	Pathogen Genomics Center, National Institute of Infectious Diseases	Pathogen Genomics Center, National Institute of Infectious Diseases	Tsuyoshi Sekizuka et al	for lineage analysis	already deposited
5597	Japan/PG-6244/2020	EPI_ISL_689355	2020-08-19	Asia / Japan	Asia / Japan	B.1.1.214	Pathogen Genomics Center, National Institute of Infectious Diseases	Pathogen Genomics Center, National Institute of Infectious Diseases	Tsuyoshi Sekizuka et al	for lineage analysis	already deposited
5598	Japan/PG-6245/2020	EPI_ISL_689356	2020-08-21	Asia / Japan	Asia / Japan	B.1.1.284	Pathogen Genomics Center, National Institute of Infectious Diseases	Pathogen Genomics Center, National Institute of Infectious Diseases	Tsuyoshi Sekizuka et al	for lineage analysis	already deposited
5599	Japan/PG-6246/2020	EPI_ISL_689357	2020-08-20	Asia / Japan	Asia / Japan	B.1.1.214	Pathogen Genomics Center, National Institute of Infectious Diseases	Pathogen Genomics Center, National Institute of Infectious Diseases	Tsuyoshi Sekizuka et al	for lineage analysis	already deposited
5600	Japan/PG-6247/2020	EPI_ISL_689358	2020-08-21	Asia / Japan	Asia / Japan	B.1.1.284	Pathogen Genomics Center, National Institute of Infectious Diseases	Pathogen Genomics Center, National Institute of Infectious Diseases	Tsuyoshi Sekizuka et al	for lineage analysis	already deposited
5601	Japan/PG-6248/2020	EPI_ISL_689359	2020-08-24	Asia / Japan	Asia / Japan	B.1.1.284	Pathogen Genomics Center, National Institute of Infectious Diseases	Pathogen Genomics Center, National Institute of Infectious Diseases	Tsuyoshi Sekizuka et al	for lineage analysis	already deposited
5602	Japan/PG-6249/2020	EPI_ISL_689360	2020-08-24	Asia / Japan	Asia / Japan	B.1.1.284	Pathogen Genomics Center, National Institute of Infectious Diseases	Pathogen Genomics Center, National Institute of Infectious Diseases	Tsuyoshi Sekizuka et al	for lineage analysis	already deposited
5603	Japan/PG-6250/2020	EPI_ISL_689361	2020-08-24	Asia / Japan	Asia / Japan	B.1.1.284	Pathogen Genomics Center, National Institute of Infectious Diseases	Pathogen Genomics Center, National Institute of Infectious Diseases	Tsuyoshi Sekizuka et al	for lineage analysis	already deposited
5604	Japan/PG-6251/2020	EPI_ISL_689362	2020-08-24	Asia / Japan	Asia / Japan	B.1.1.284	Pathogen Genomics Center, National Institute of Infectious Diseases	Pathogen Genomics Center, National Institute of Infectious Diseases	Tsuyoshi Sekizuka et al	for lineage analysis	already deposited
5605	Japan/PG-6252/2020	EPI_ISL_689363	2020-08-25	Asia / Japan	Asia / Japan	B.1.1.214	Pathogen Genomics Center, National Institute of Infectious Diseases	Pathogen Genomics Center, National Institute of Infectious Diseases	Tsuyoshi Sekizuka et al	for lineage analysis	already deposited
5606	Japan/PG-6253/2020	EPI_ISL_689364	2020-08-25	Asia / Japan	Asia / Japan	B.1.1.284	Pathogen Genomics Center, National Institute of Infectious Diseases	Pathogen Genomics Center, National Institute of Infectious Diseases	Tsuyoshi Sekizuka et al	for lineage analysis	already deposited
5607	Japan/PG-6254/2020	EPI_ISL_689365	2020-08-26	Asia / Japan	Asia / Japan	B.1.1.284	Pathogen Genomics Center, National Institute of Infectious Diseases	Pathogen Genomics Center, National Institute of Infectious Diseases	Tsuyoshi Sekizuka et al	for lineage analysis	already deposited
5608	Japan/PG-6255/2020	EPI_ISL_689366	2020-08-26	Asia / Japan	Asia / Japan	B.1.1.284	Pathogen Genomics Center, National Institute of Infectious Diseases	Pathogen Genomics Center, National Institute of Infectious Diseases	Tsuyoshi Sekizuka et al	for lineage analysis	already deposited
5609	Japan/PG-6256/2020	EPI_ISL_689367	2020-08-26	Asia / Japan	Asia / Japan	B.1.1.214	Pathogen Genomics Center, National Institute of Infectious Diseases	Pathogen Genomics Center, National Institute of Infectious Diseases	Tsuyoshi Sekizuka et al	for lineage analysis	already deposited
5610	Japan/PG-6257/2020	EPI_ISL_689368	2020-08-26	Asia / Japan	Asia / Japan	B.1.1.214	Pathogen Genomics Center, National Institute of Infectious Diseases	Pathogen Genomics Center, National Institute of Infectious Diseases	Tsuyoshi Sekizuka et al	for lineage analysis	already deposited
5611	Japan/PG-6258/2020	EPI_ISL_689369	2020-08-26	Asia / Japan	Asia / Japan	B.1.1.284	Pathogen Genomics Center, National Institute of Infectious Diseases	Pathogen Genomics Center, National Institute of Infectious Diseases	Tsuyoshi Sekizuka et al	for lineage analysis	already deposited
5612	Japan/PG-6259/2020	EPI_ISL_689370	2020-08-28	Asia / Japan	Asia / Japan	B.1.1.284	Pathogen Genomics Center, National Institute of Infectious Diseases	Pathogen Genomics Center, National Institute of Infectious Diseases	Tsuyoshi Sekizuka et al	for lineage analysis	already deposited
5613	Japan/PG-6260/2020	EPI_ISL_689371	2020-08-28	Asia / Japan	Asia / Japan	B.1.1.284	Pathogen Genomics Center, National Institute of Infectious Diseases	Pathogen Genomics Center, National Institute of Infectious Diseases	Tsuyoshi Sekizuka et al	for lineage analysis	already deposited
5614	Japan/PG-6261/2020	EPI_ISL_689372	2020-08-27	Asia / Japan	Asia / Japan	B.1.1.284	Pathogen Genomics Center, National Institute of Infectious Diseases	Pathogen Genomics Center, National Institute of Infectious Diseases	Tsuyoshi Sekizuka et al	for lineage analysis	already deposited
5615	Japan/PG-6262/2020	EPI_ISL_689373	2020-08-28	Asia / Japan	Asia / Japan	B.1.1.284	Pathogen Genomics Center, National Institute of Infectious Diseases	Pathogen Genomics Center, National Institute of Infectious Diseases	Tsuyoshi Sekizuka et al	for lineage analysis	already deposited
5616	Japan/PG-6263/2020	EPI_ISL_689374	2020-08-28	Asia / Japan	Asia / Japan	B.1.1.214	Pathogen Genomics Center, National Institute of Infectious Diseases	Pathogen Genomics Center, National Institute of Infectious Diseases	Tsuyoshi Sekizuka et al	for lineage analysis	already deposited
5617	Japan/PG-6264/2020	EPI_ISL_689375	2020-08-28	Asia / Japan	Asia / Japan	B.1.1.214	Pathogen Genomics Center, National Institute of Infectious Diseases	Pathogen Genomics Center, National Institute of Infectious Diseases	Tsuyoshi Sekizuka et al	for lineage analysis	already deposited
5618	Japan/PG-6265/2020	EPI_ISL_689376	2020-08-29	Asia / Japan	Asia / Japan	B.1.1.284	Pathogen Genomics Center, National Institute of Infectious Diseases	Pathogen Genomics Center, National Institute of Infectious Diseases	Tsuyoshi Sekizuka et al	for lineage analysis	already deposited
5619	Japan/PG-6266/2020	EPI_ISL_689377	2020-08-29	Asia / Japan	Asia / Japan	B.1.1.214	Pathogen Genomics Center, National Institute of Infectious Diseases	Pathogen Genomics Center, National Institute of Infectious Diseases	Tsuyoshi Sekizuka et al	for lineage analysis	already deposited
5620	Japan/PG-6267/2020	EPI_ISL_689378	2020-08-29	Asia / Japan	Asia / Japan	B.1.1.284	Pathogen Genomics Center, National Institute of Infectious Diseases	Pathogen Genomics Center, National Institute of Infectious Diseases	Tsuyoshi Sekizuka et al	for lineage analysis	already deposited
5621	Japan/PG-6268/2020	EPI_ISL_689379	2020-08-20	Asia / Japan	Asia / Japan	B.1.1.214	Pathogen Genomics Center, National Institute of Infectious Diseases	Pathogen Genomics Center, National Institute of Infectious Diseases	Tsuyoshi Sekizuka et al	for lineage analysis	already deposited
5622	Japan/PG-6269/2020	EPI_ISL_689380	2020-08-20	Asia / Japan	Asia / Japan	B.1.1.214	Pathogen Genomics Center, National Institute of Infectious Diseases	Pathogen Genomics Center, National Institute of Infectious Diseases	Tsuyoshi Sekizuka et al	for lineage analysis	already deposited
5623	Japan/PG-6270/2020	EPI_ISL_689381	2020-08-23	Asia / Japan	Asia / Japan	B.1.1.214	Pathogen Genomics Center, National Institute of Infectious Diseases	Pathogen Genomics Center, National Institute of Infectious Diseases	Tsuyoshi Sekizuka et al	for lineage analysis	already deposited
5624	Japan/PG-6271/2020	EPI_ISL_689382	2020-08-23	Asia / Japan	Asia / Japan	B.1.1.214	Pathogen Genomics Center, National Institute of Infectious Diseases	Pathogen Genomics Center, National Institute of Infectious Diseases	Tsuyoshi Sekizuka et al	for lineage analysis	already deposited
5625	Japan/PG-6272/2020	EPI_ISL_689383	2020-08-24	Asia / Japan	Asia / Japan	B.1.1.214	Pathogen Genomics Center, National Institute of Infectious Diseases	Pathogen Genomics Center, National Institute of Infectious Diseases	Tsuyoshi Sekizuka et al	for lineage analysis	already deposited
5626	Japan/PG-6273/2020	EPI_ISL_689384	2020-08-24	Asia / Japan	Asia / Japan	B.1.1.214	Pathogen Genomics Center, National Institute of Infectious Diseases	Pathogen Genomics Center, National Institute of Infectious Diseases	Tsuyoshi Sekizuka et al	for lineage analysis	already deposited
5627	Japan/PG-6274/2020	EPI_ISL_689385	2020-08-24	Asia / Japan	Asia / Japan	B.1.1.214	Pathogen Genomics Center, National Institute of Infectious Diseases	Pathogen Genomics Center, National Institute of Infectious Diseases	Tsuyoshi Sekizuka et al	for lineage analysis	already deposited
5628	Japan/PG-6275/2020	EPI_ISL_689386	2020-08-24	Asia / Japan	Asia / Japan	B.1.1.214	Pathogen Genomics Center, National Institute of Infectious Diseases	Pathogen Genomics Center, National Institute of Infectious Diseases	Tsuyoshi Sekizuka et al	for lineage analysis	already deposited
5629	Japan/PG-6276/2020	EPI_ISL_689387	2020-08-25	Asia / Japan	Asia / Japan	B.1.1.214	Pathogen Genomics Center, National Institute of Infectious Diseases	Pathogen Genomics Center, National Institute of Infectious Diseases	Tsuyoshi Sekizuka et al	for lineage analysis	already deposited
5630	Japan/PG-6277/2020	EPI_ISL_689388	2020-08-11	Asia / Japan	Asia / Japan	B.1.1.284	Pathogen Genomics Center, National Institute of Infectious Diseases	Pathogen Genomics Center, National Institute of Infectious Diseases	Tsuyoshi Sekizuka et al	for lineage analysis	already deposited
5631	Japan/PG-6278/2020	EPI_ISL_689389	2020-08-11	Asia / Japan	Asia / Japan	B.1.1.284	Pathogen Genomics Center, National Institute of Infectious Diseases	Pathogen Genomics Center, National Institute of Infectious Diseases	Tsuyoshi Sekizuka et al	for lineage analysis	already deposited
5632	Japan/PG-6279/2020	EPI_ISL_689390	2020-08-11	Asia / Japan	Asia / Japan	B.1.1.284	Pathogen Genomics Center, National Institute of Infectious Diseases	Pathogen Genomics Center, National Institute of Infectious Diseases	Tsuyoshi Sekizuka et al	for lineage analysis	already deposited
5633	Japan/PG-6280/2020	EPI_ISL_689391	2020-08-11	Asia / Japan	Asia / Japan	B.1.1.284	Pathogen Genomics Center, National Institute of Infectious Diseases	Pathogen Genomics Center, National Institute of Infectious Diseases	Tsuyoshi Sekizuka et al	for lineage analysis	already deposited
5634	Japan/PG-6281/2020	EPI_ISL_689392	2020-08-11	Asia / Japan	Asia / Japan	B.1.1.284	Pathogen Genomics Center, National Institute of Infectious Diseases	Pathogen Genomics Center, National Institute of Infectious Diseases	Tsuyoshi Sekizuka et al	for lineage analysis	already deposited
5635	Japan/PG-6282/2020	EPI_ISL_689393	2020-08-11	Asia / Japan	Asia / Japan	B.1.1.284	Pathogen Genomics Center, National Institute of Infectious Diseases	Pathogen Genomics Center, National Institute of Infectious Diseases	Tsuyoshi Sekizuka et al	for lineage analysis	already deposited
5636	Japan/PG-6283/2020	EPI_ISL_689394	2020-08-11	Asia / Japan	Asia / Japan	B.1.1.284	Pathogen Genomics Center, National Institute of Infectious Diseases	Pathogen Genomics Center, National Institute of Infectious Diseases	Tsuyoshi Sekizuka et al	for lineage analysis	already deposited
5637	Japan/PG-6284/2020	EPI_ISL_689395	2020-07-25	Asia / Japan	Asia / Japan	B.1.1.284	Pathogen Genomics Center, National Institute of Infectious Diseases	Pathogen Genomics Center, National Institute of Infectious Diseases	Tsuyoshi Sekizuka et al	for lineage analysis	already deposited
5638	Japan/PG-6285/2020	EPI_ISL_689396	2020-07-28	Asia / Japan	Asia / Japan	B.1.1.284	Pathogen Genomics Center, National Institute of Infectious Diseases	Pathogen Genomics Center, National Institute of Infectious Diseases	Tsuyoshi Sekizuka et al	for lineage analysis	already deposited
5639	Japan/PG-6286/2020	EPI_ISL_689397	2020-07-28	Asia / Japan	Asia / Japan	B.1.1.284	Pathogen Genomics Center, National Institute of Infectious Diseases	Pathogen Genomics Center, National Institute of Infectious Diseases	Tsuyoshi Sekizuka et al	for lineage analysis	already deposited
5640	Japan/PG-6287/2020	EPI_ISL_689398	2020-07-28	Asia / Japan	Asia / Japan	B.1.1.284	Pathogen Genomics Center, National Institute of Infectious Diseases	Pathogen Genomics Center, National Institute of Infectious Diseases	Tsuyoshi Sekizuka et al	for lineage analysis	already deposited
5641	Japan/PG-6288/2020	EPI_ISL_689399	2020-07-29	Asia / Japan	Asia / Japan	B.1.1.284	Pathogen Genomics Center, National Institute of Infectious Diseases	Pathogen Genomics Center, National Institute of Infectious Diseases	Tsuyoshi Sekizuka et al	for lineage analysis	already deposited
5642	Japan/PG-6289/2020	EPI_ISL_689400	2020-07-29	Asia / Japan	Asia / Japan	B.1.1.1	Pathogen Genomics Center, National Institute of Infectious Diseases	Pathogen Genomics Center, National Institute of Infectious Diseases	Tsuyoshi Sekizuka et al	for lineage analysis	already deposited
5643	Japan/PG-6290/2020	EPI_ISL_689401	2020-07-29	Asia / Japan	Asia / Japan	B.1.1.1	Pathogen Genomics Center, National Institute of Infectious Diseases	Pathogen Genomics Center, National Institute of Infectious Diseases	Tsuyoshi Sekizuka et al	for lineage analysis	already deposited
5644	Japan/PG-6291/2020	EPI_ISL_689402	2020-07-30	Asia / Japan	Asia / Japan	B.1.1.214	Pathogen Genomics Center, National Institute of Infectious Diseases	Pathogen Genomics Center, National Institute of Infectious Diseases	Tsuyoshi Sekizuka et al	for lineage analysis	already deposited
5645	Japan/PG-6292/2020	EPI_ISL_689403	2020-07-30	Asia / Japan	Asia / Japan	B.1.1.214	Pathogen Genomics Center, National Institute of Infectious Diseases	Pathogen Genomics Center, National Institute of Infectious Diseases	Tsuyoshi Sekizuka et al	for lineage analysis	already deposited
5646	Japan/PG-6293/2020	EPI_ISL_689404	2020-07-30	Asia / Japan	Asia / Japan	B.1.1.284	Pathogen Genomics Center, National Institute of Infectious Diseases	Pathogen Genomics Center, National Institute of Infectious Diseases	Tsuyoshi Sekizuka et al	for lineage analysis	already deposited
5647	Japan/PG-6294/2020	EPI_ISL_689405	2020-07-30	Asia / Japan	Asia / Japan	B.1.1.284	Pathogen Genomics Center, National Institute of Infectious Diseases	Pathogen Genomics Center, National Institute of Infectious Diseases	Tsuyoshi Sekizuka et al	for lineage analysis	already deposited
5648	Japan/PG-6295/2020	EPI_ISL_689406	2020-07-30	Asia / Japan	Asia / Japan	B.1.1.284	Pathogen Genomics Center, National Institute of Infectious Diseases	Pathogen Genomics Center, National Institute of Infectious Diseases	Tsuyoshi Sekizuka et al	for lineage analysis	already deposited
5649	Japan/PG-6296/2020	EPI_ISL_689407	2020-07-31	Asia / Japan	Asia / Japan	B.1.1.284	Pathogen Genomics Center, National Institute of Infectious Diseases	Pathogen Genomics Center, National Institute of Infectious Diseases	Tsuyoshi Sekizuka et al	for lineage analysis	already deposited
5650	Japan/PG-6297/2020	EPI_ISL_689408	2020-07-31	Asia / Japan	Asia / Japan	B.1.1.284	Pathogen Genomics Center, National Institute of Infectious Diseases	Pathogen Genomics Center, National Institute of Infectious Diseases	Tsuyoshi Sekizuka et al	for lineage analysis	already deposited
5651	Japan/PG-6298/2020	EPI_ISL_689409	2020-08-01	Asia / Japan	Asia / Japan	B.1.1.1	Pathogen Genomics Center, National Institute of Infectious Diseases	Pathogen Genomics Center, National Institute of Infectious Diseases	Tsuyoshi Sekizuka et al	for lineage analysis	already deposited
5652	Japan/PG-6299/2020	EPI_ISL_689410	2020-08-02	Asia / Japan	Asia / Japan	B.1.1.284	Pathogen Genomics Center, National Institute of Infectious Diseases	Pathogen Genomics Center, National Institute of Infectious Diseases	Tsuyoshi Sekizuka et al	for lineage analysis	already deposited
5653	Japan/PG-6300/2020	EPI_ISL_689411	2020-08-02	Asia / Japan	Asia / Japan	B.1.1.284	Pathogen Genomics Center, National Institute of Infectious Diseases	Pathogen Genomics Center, National Institute of Infectious Diseases	Tsuyoshi Sekizuka et al	for lineage analysis	already deposited
5654	Japan/PG-6301/2020	EPI_ISL_689412	2020-08-03	Asia / Japan	Asia / Japan	B.1.1.284	Pathogen Genomics Center, National Institute of Infectious Diseases	Pathogen Genomics Center, National Institute of Infectious Diseases	Tsuyoshi Sekizuka et al	for lineage analysis	already deposited
5655	Japan/PG-6302/2020	EPI_ISL_689413	2020-08-03	Asia / Japan	Asia / Japan	B.1.1.284	Pathogen Genomics Center, National Institute of Infectious Diseases	Pathogen Genomics Center, National Institute of Infectious Diseases	Tsuyoshi Sekizuka et al	for lineage analysis	already deposited
5656	Japan/PG-6303/2020	EPI_ISL_689414	2020-08-04	Asia / Japan	Asia / Japan	B.1.1.284	Pathogen Genomics Center, National Institute of Infectious Diseases	Pathogen Genomics Center, National Institute of Infectious Diseases	Tsuyoshi Sekizuka et al	for lineage analysis	already deposited
5657	Japan/PG-6304/2020	EPI_ISL_689415	2020-08-03	Asia / Japan	Asia / Japan	B.1	Pathogen Genomics Center, National Institute of Infectious Diseases	Pathogen Genomics Center, National Institute of Infectious Diseases	Tsuyoshi Sekizuka et al	for lineage analysis	already deposited
5658	Japan/PG-6305/2020	EPI_ISL_689416	2020-08-04	Asia / Japan	Asia / Japan	B.1.1.214	Pathogen Genomics Center, National Institute of Infectious Diseases	Pathogen Genomics Center, National Institute of Infectious Diseases	Tsuyoshi Sekizuka et al	for lineage analysis	already deposited
5659	Japan/PG-6306/2020	EPI_ISL_689417	2020-08-04	Asia / Japan	Asia / Japan	B.1.1.214	Pathogen Genomics Center, National Institute of Infectious Diseases	Pathogen Genomics Center, National Institute of Infectious Diseases	Tsuyoshi Sekizuka et al	for lineage analysis	already deposited
5660	Japan/PG-6307/2020	EPI_ISL_689418	2020-08-04	Asia / Japan	Asia / Japan	B.1.1.214	Pathogen Genomics Center, National Institute of Infectious Diseases	Pathogen Genomics Center, National Institute of Infectious Diseases	Tsuyoshi Sekizuka et al	for lineage analysis	already deposited
5661	Japan/PG-6308/2020	EPI_ISL_689419	2020-08-05	Asia / Japan	Asia / Japan	B.1.1.284	Pathogen Genomics Center, National Institute of Infectious Diseases	Pathogen Genomics Center, National Institute of Infectious Diseases	Tsuyoshi Sekizuka et al	for lineage analysis	already deposited
5662	Japan/PG-6309/2020	EPI_ISL_689420	2020-08-05	Asia / Japan	Asia / Japan	B.1.1.284	Pathogen Genomics Center, National Institute of Infectious Diseases	Pathogen Genomics Center, National Institute of Infectious Diseases	Tsuyoshi Sekizuka et al	for lineage analysis	already deposited
5663	Japan/PG-6310/2020	EPI_ISL_689421	2020-08-05	Asia / Japan	Asia / Japan	B.1.1.214	Pathogen Genomics Center, National Institute of Infectious Diseases	Pathogen Genomics Center, National Institute of Infectious Diseases	Tsuyoshi Sekizuka et al	for lineage analysis	already deposited
5664	Japan/PG-6311/2020	EPI_ISL_689422	2020-08-06	Asia / Japan	Asia / Japan	B.1.1.214	Pathogen Genomics Center, National Institute of Infectious Diseases	Pathogen Genomics Center, National Institute of Infectious Diseases	Tsuyoshi Sekizuka et al	for lineage analysis	already deposited
5665	Japan/PG-6312/2020	EPI_ISL_689423	2020-08-06	Asia / Japan	Asia / Japan	B.1.1.284	Pathogen Genomics Center, National Institute of Infectious Diseases	Pathogen Genomics Center, National Institute of Infectious Diseases	Tsuyoshi Sekizuka et al	for lineage analysis	already deposited
5666	Japan/PG-6313/2020	EPI_ISL_689424	2020-08-06	Asia / Japan	Asia / Japan	B.1.1.284	Pathogen Genomics Center, National Institute of Infectious Diseases	Pathogen Genomics Center, National Institute of Infectious Diseases	Tsuyoshi Sekizuka et al	for lineage analysis	already deposited
5667	Japan/PG-6314/2020	EPI_ISL_689425	2020-07-29	Asia / Japan	Asia / Japan	B.1.1.214	Pathogen Genomics Center, National Institute of Infectious Diseases	Pathogen Genomics Center, National Institute of Infectious Diseases	Tsuyoshi Sekizuka et al	for lineage analysis	already deposited
5668	Japan/PG-6315/2020	EPI_ISL_689426	2020-08-04	Asia / Japan	Asia / Japan	B.1.1.284	Pathogen Genomics Center, National Institute of Infectious Diseases	Pathogen Genomics Center, National Institute of Infectious Diseases	Tsuyoshi Sekizuka et al	for lineage analysis	already deposited
5669	Japan/PG-6316/2020	EPI_ISL_689427	2020-08-06	Asia / Japan	Asia / Japan	B.1.1.214	Pathogen Genomics Center, National Institute of Infectious Diseases	Pathogen Genomics Center, National Institute of Infectious Diseases	Tsuyoshi Sekizuka et al	for lineage analysis	already deposited
5670	Japan/PG-6317/2020	EPI_ISL_689428	2020-08-07	Asia / Japan	Asia / Japan	B.1.1.214	Pathogen Genomics Center, National Institute of Infectious Diseases	Pathogen Genomics Center, National Institute of Infectious Diseases	Tsuyoshi Sekizuka et al	for lineage analysis	already deposited
5671	Japan/PG-6318/2020	EPI_ISL_689429	2020-08-07	Asia / Japan	Asia / Japan	B.1.1.214	Pathogen Genomics Center, National Institute of Infectious Diseases	Pathogen Genomics Center, National Institute of Infectious Diseases	Tsuyoshi Sekizuka et al	for lineage analysis	already deposited
5672	Japan/PG-6319/2020	EPI_ISL_689430	2020-08-07	Asia / Japan	Asia / Japan	B.1.1.214	Pathogen Genomics Center, National Institute of Infectious Diseases	Pathogen Genomics Center, National Institute of Infectious Diseases	Tsuyoshi Sekizuka et al	for lineage analysis	already deposited
5673	Japan/PG-6320/2020	EPI_ISL_689431	2020-08-07	Asia / Japan	Asia / Japan	B.1.1.214	Pathogen Genomics Center, National Institute of Infectious Diseases	Pathogen Genomics Center, National Institute of Infectious Diseases	Tsuyoshi Sekizuka et al	for lineage analysis	already deposited
5674	Japan/PG-6321/2020	EPI_ISL_689432	2020-08-07	Asia / Japan	Asia / Japan	B.1.1.214	Pathogen Genomics Center, National Institute of Infectious Diseases	Pathogen Genomics Center, National Institute of Infectious Diseases	Tsuyoshi Sekizuka et al	for lineage analysis	already deposited
5675	Japan/PG-6322/2020	EPI_ISL_689433	2020-08-07	Asia / Japan	Asia / Japan	B.1.1.214	Pathogen Genomics Center, National Institute of Infectious Diseases	Pathogen Genomics Center, National Institute of Infectious Diseases	Tsuyoshi Sekizuka et al	for lineage analysis	already deposited
5676	Japan/PG-6323/2020	EPI_ISL_689434	2020-08-07	Asia / Japan	Asia / Japan	B.1.1.214	Pathogen Genomics Center, National Institute of Infectious Diseases	Pathogen Genomics Center, National Institute of Infectious Diseases	Tsuyoshi Sekizuka et al	for lineage analysis	already deposited
5677	Japan/PG-6324/2020	EPI_ISL_689435	2020-07-29	Asia / Japan	Asia / Japan	B.1.1.284	Pathogen Genomics Center, National Institute of Infectious Diseases	Pathogen Genomics Center, National Institute of Infectious Diseases	Tsuyoshi Sekizuka et al	for lineage analysis	already deposited
5678	Japan/PG-6325/2020	EPI_ISL_689436	2020-07-29	Asia / Japan	Asia / Japan	B.1.1.284	Pathogen Genomics Center, National Institute of Infectious Diseases	Pathogen Genomics Center, National Institute of Infectious Diseases	Tsuyoshi Sekizuka et al	for lineage analysis	already deposited
5679	Japan/PG-6326/2020	EPI_ISL_689437	2020-07-30	Asia / Japan	Asia / Japan	B.1.1.284	Pathogen Genomics Center, National Institute of Infectious Diseases	Pathogen Genomics Center, National Institute of Infectious Diseases	Tsuyoshi Sekizuka et al	for lineage analysis	already deposited
5680	Japan/PG-6327/2020	EPI_ISL_689438	2020-07-30	Asia / Japan	Asia / Japan	B.1.1.284	Pathogen Genomics Center, National Institute of Infectious Diseases	Pathogen Genomics Center, National Institute of Infectious Diseases	Tsuyoshi Sekizuka et al	for lineage analysis	already deposited
5681	Japan/PG-6328/2020	EPI_ISL_689439	2020-07-30	Asia / Japan	Asia / Japan	B.1.1.284	Pathogen Genomics Center, National Institute of Infectious Diseases	Pathogen Genomics Center, National Institute of Infectious Diseases	Tsuyoshi Sekizuka et al	for lineage analysis	already deposited
5682	Japan/PG-6329/2020	EPI_ISL_689440	2020-07-31	Asia / Japan	Asia / Japan	B.1.1.284	Pathogen Genomics Center, National Institute of Infectious Diseases	Pathogen Genomics Center, National Institute of Infectious Diseases	Tsuyoshi Sekizuka et al	for lineage analysis	already deposited
5683	Japan/PG-6330/2020	EPI_ISL_689441	2020-07-31	Asia / Japan	Asia / Japan	B.1.1.284	Pathogen Genomics Center, National Institute of Infectious Diseases	Pathogen Genomics Center, National Institute of Infectious Diseases	Tsuyoshi Sekizuka et al	for lineage analysis	already deposited
5684	Japan/PG-6331/2020	EPI_ISL_689442	2020-07-31	Asia / Japan	Asia / Japan	B.1.1.284	Pathogen Genomics Center, National Institute of Infectious Diseases	Pathogen Genomics Center, National Institute of Infectious Diseases	Tsuyoshi Sekizuka et al	for lineage analysis	already deposited
5685	Japan/PG-6332/2020	EPI_ISL_689443	2020-07-31	Asia / Japan	Asia / Japan	B.1.1.284	Pathogen Genomics Center, National Institute of Infectious Diseases	Pathogen Genomics Center, National Institute of Infectious Diseases	Tsuyoshi Sekizuka et al	for lineage analysis	already deposited
5686	Japan/PG-6333/2020	EPI_ISL_689444	2020-08-01	Asia / Japan	Asia / Japan	B.1.1.214	Pathogen Genomics Center, National Institute of Infectious Diseases	Pathogen Genomics Center, National Institute of Infectious Diseases	Tsuyoshi Sekizuka et al	for lineage analysis	already deposited
5687	Japan/PG-6334/2020	EPI_ISL_689445	2020-08-01	Asia / Japan	Asia / Japan	B.1.1.284	Pathogen Genomics Center, National Institute of Infectious Diseases	Pathogen Genomics Center, National Institute of Infectious Diseases	Tsuyoshi Sekizuka et al	for lineage analysis	already deposited
5688	Japan/PG-6335/2020	EPI_ISL_689446	2020-08-01	Asia / Japan	Asia / Japan	B.1.1.284	Pathogen Genomics Center, National Institute of Infectious Diseases	Pathogen Genomics Center, National Institute of Infectious Diseases	Tsuyoshi Sekizuka et al	for lineage analysis	already deposited
5689	Japan/PG-6336/2020	EPI_ISL_689447	2020-08-01	Asia / Japan	Asia / Japan	B.1.1.214	Pathogen Genomics Center, National Institute of Infectious Diseases	Pathogen Genomics Center, National Institute of Infectious Diseases	Tsuyoshi Sekizuka et al	for lineage analysis	already deposited
5690	Japan/PG-6337/2020	EPI_ISL_689448	2020-08-01	Asia / Japan	Asia / Japan	B.1.1.284	Pathogen Genomics Center, National Institute of Infectious Diseases	Pathogen Genomics Center, National Institute of Infectious Diseases	Tsuyoshi Sekizuka et al	for lineage analysis	already deposited
5691	Japan/PG-6338/2020	EPI_ISL_689449	2020-08-03	Asia / Japan	Asia / Japan	B.1.1.284	Pathogen Genomics Center, National Institute of Infectious Diseases	Pathogen Genomics Center, National Institute of Infectious Diseases	Tsuyoshi Sekizuka et al	for lineage analysis	already deposited
5692	Japan/PG-6339/2020	EPI_ISL_689450	2020-08-03	Asia / Japan	Asia / Japan	B.1.1.284	Pathogen Genomics Center, National Institute of Infectious Diseases	Pathogen Genomics Center, National Institute of Infectious Diseases	Tsuyoshi Sekizuka et al	for lineage analysis	already deposited
5693	Japan/PG-6340/2020	EPI_ISL_689451	2020-08-17	Asia / Japan	Asia / Japan	B.1.1.284	Pathogen Genomics Center, National Institute of Infectious Diseases	Pathogen Genomics Center, National Institute of Infectious Diseases	Tsuyoshi Sekizuka et al	for lineage analysis	already deposited
5694	Japan/PG-6341/2020	EPI_ISL_689452	2020-08-19	Asia / Japan	Asia / Japan	B.1.1.284	Pathogen Genomics Center, National Institute of Infectious Diseases	Pathogen Genomics Center, National Institute of Infectious Diseases	Tsuyoshi Sekizuka et al	for lineage analysis	already deposited
5695	Japan/PG-6342/2020	EPI_ISL_689453	2020-08-18	Asia / Japan	Asia / Japan	B.1.1.284	Pathogen Genomics Center, National Institute of Infectious Diseases	Pathogen Genomics Center, National Institute of Infectious Diseases	Tsuyoshi Sekizuka et al	for lineage analysis	already deposited
5696	Japan/PG-6343/2020	EPI_ISL_689454	2020-08-21	Asia / Japan	Asia / Japan	B.1.1.284	Pathogen Genomics Center, National Institute of Infectious Diseases	Pathogen Genomics Center, National Institute of Infectious Diseases	Tsuyoshi Sekizuka et al	for lineage analysis	already deposited
5697	Japan/PG-6344/2020	EPI_ISL_689455	2020-08-24	Asia / Japan	Asia / Japan	B.1.1.284	Pathogen Genomics Center, National Institute of Infectious Diseases	Pathogen Genomics Center, National Institute of Infectious Diseases	Tsuyoshi Sekizuka et al	for lineage analysis	already deposited
5698	Japan/PG-6345/2020	EPI_ISL_689456	2020-08-24	Asia / Japan	Asia / Japan	B.1.1.284	Pathogen Genomics Center, National Institute of Infectious Diseases	Pathogen Genomics Center, National Institute of Infectious Diseases	Tsuyoshi Sekizuka et al	for lineage analysis	already deposited
5699	Japan/PG-6346/2020	EPI_ISL_689457	2020-08-24	Asia / Japan	Asia / Japan	B.1.1.284	Pathogen Genomics Center, National Institute of Infectious Diseases	Pathogen Genomics Center, National Institute of Infectious Diseases	Tsuyoshi Sekizuka et al	for lineage analysis	already deposited
5700	Japan/PG-6347/2020	EPI_ISL_689458	2020-08-24	Asia / Japan	Asia / Japan	B.1.1.284	Pathogen Genomics Center, National Institute of Infectious Diseases	Pathogen Genomics Center, National Institute of Infectious Diseases	Tsuyoshi Sekizuka et al	for lineage analysis	already deposited
5701	Japan/PG-6348/2020	EPI_ISL_689459	2020-08-24	Asia / Japan	Asia / Japan	B.1.1.284	Pathogen Genomics Center, National Institute of Infectious Diseases	Pathogen Genomics Center, National Institute of Infectious Diseases	Tsuyoshi Sekizuka et al	for lineage analysis	already deposited
5702	Japan/PG-6349/2020	EPI_ISL_689460	2020-08-15	Asia / Japan	Asia / Japan	B.1.1.214	Fukuoka Institute of Health and Environmental Sciences	Pathogen Genomics Center, National Institute of Infectious Diseases	Tsuyoshi Sekizuka et al	for lineage analysis	already deposited
5703	Japan/PG-6350/2020	EPI_ISL_689461	2020-08-25	Asia / Japan	Asia / Japan	B.1.1.284	Fukuoka Institute of Health and Environmental Sciences	Pathogen Genomics Center, National Institute of Infectious Diseases	Tsuyoshi Sekizuka et al	for lineage analysis	already deposited
5704	Japan/PG-6351/2020	EPI_ISL_689462	2020-08-25	Asia / Japan	Asia / Japan	B.1.1.284	Fukuoka Institute of Health and Environmental Sciences	Pathogen Genomics Center, National Institute of Infectious Diseases	Tsuyoshi Sekizuka et al	for lineage analysis	already deposited
5705	Japan/PG-6352/2020	EPI_ISL_689463	2020-08-25	Asia / Japan	Asia / Japan	B.1.1.284	Fukuoka Institute of Health and Environmental Sciences	Pathogen Genomics Center, National Institute of Infectious Diseases	Tsuyoshi Sekizuka et al	for lineage analysis	already deposited
5706	Japan/PG-6353/2020	EPI_ISL_689464	2020-08-26	Asia / Japan	Asia / Japan	B.1.1.214	Fukuoka Institute of Health and Environmental Sciences	Pathogen Genomics Center, National Institute of Infectious Diseases	Tsuyoshi Sekizuka et al	for lineage analysis	already deposited
5707	Japan/PG-6354/2020	EPI_ISL_689465	2020-08-26	Asia / Japan	Asia / Japan	B.1.1.284	Fukuoka Institute of Health and Environmental Sciences	Pathogen Genomics Center, National Institute of Infectious Diseases	Tsuyoshi Sekizuka et al	for lineage analysis	already deposited
5708	Japan/PG-6355/2020	EPI_ISL_689466	2020-08-26	Asia / Japan	Asia / Japan	B.1.1.284	Fukuoka Institute of Health and Environmental Sciences	Pathogen Genomics Center, National Institute of Infectious Diseases	Tsuyoshi Sekizuka et al	for lineage analysis	already deposited
5709	Japan/PG-6356/2020	EPI_ISL_689467	2020-08-26	Asia / Japan	Asia / Japan	B.1.1.284	Fukuoka Institute of Health and Environmental Sciences	Pathogen Genomics Center, National Institute of Infectious Diseases	Tsuyoshi Sekizuka et al	for lineage analysis	already deposited
5710	Japan/PG-6357/2020	EPI_ISL_689468	2020-08-26	Asia / Japan	Asia / Japan	B.1.1.284	Fukuoka Institute of Health and Environmental Sciences	Pathogen Genomics Center, National Institute of Infectious Diseases	Tsuyoshi Sekizuka et al	for lineage analysis	already deposited
5711	Japan/PG-6358/2020	EPI_ISL_689469	2020-08-26	Asia / Japan	Asia / Japan	B.1.1.284	Fukuoka Institute of Health and Environmental Sciences	Pathogen Genomics Center, National Institute of Infectious Diseases	Tsuyoshi Sekizuka et al	for lineage analysis	already deposited
5712	Japan/PG-6359/2020	EPI_ISL_689470	2020-08-26	Asia / Japan	Asia / Japan	B.1.1.284	Fukuoka Institute of Health and Environmental Sciences	Pathogen Genomics Center, National Institute of Infectious Diseases	Tsuyoshi Sekizuka et al	for lineage analysis	already deposited
5713	Japan/PG-6360/2020	EPI_ISL_689471	2020-08-26	Asia / Japan	Asia / Japan	B.1.1.284	Fukuoka Institute of Health and Environmental Sciences	Pathogen Genomics Center, National Institute of Infectious Diseases	Tsuyoshi Sekizuka et al	for lineage analysis	already deposited
5714	Japan/PG-6361/2020	EPI_ISL_689472	2020-08-26	Asia / Japan	Asia / Japan	B.1.1.214	Fukuoka Institute of Health and Environmental Sciences	Pathogen Genomics Center, National Institute of Infectious Diseases	Tsuyoshi Sekizuka et al	for lineage analysis	already deposited
5715	Japan/PG-6362/2020	EPI_ISL_689473	2020-08-27	Asia / Japan	Asia / Japan	B.1.1.284	Fukuoka Institute of Health and Environmental Sciences	Pathogen Genomics Center, National Institute of Infectious Diseases	Tsuyoshi Sekizuka et al	for lineage analysis	already deposited
5716	Japan/PG-6363/2020	EPI_ISL_689474	2020-08-27	Asia / Japan	Asia / Japan	B.1.1.214	Fukuoka Institute of Health and Environmental Sciences	Pathogen Genomics Center, National Institute of Infectious Diseases	Tsuyoshi Sekizuka et al	for lineage analysis	already deposited
5717	Japan/PG-6364/2020	EPI_ISL_689475	2020-08-27	Asia / Japan	Asia / Japan	B.1.1.284	Fukuoka Institute of Health and Environmental Sciences	Pathogen Genomics Center, National Institute of Infectious Diseases	Tsuyoshi Sekizuka et al	for lineage analysis	already deposited
5718	Japan/PG-6365/2020	EPI_ISL_689476	2020-08-27	Asia / Japan	Asia / Japan	B.1.1.284	Fukuoka Institute of Health and Environmental Sciences	Pathogen Genomics Center, National Institute of Infectious Diseases	Tsuyoshi Sekizuka et al	for lineage analysis	already deposited
5719	Japan/PG-6366/2020	EPI_ISL_689477	2020-08-27	Asia / Japan	Asia / Japan	B.1.1.284	Fukuoka Institute of Health and Environmental Sciences	Pathogen Genomics Center, National Institute of Infectious Diseases	Tsuyoshi Sekizuka et al	for lineage analysis	already deposited
5720	Japan/PG-6367/2020	EPI_ISL_689478	2020-08-27	Asia / Japan	Asia / Japan	B.1.1.284	Fukuoka Institute of Health and Environmental Sciences	Pathogen Genomics Center, National Institute of Infectious Diseases	Tsuyoshi Sekizuka et al	for lineage analysis	already deposited
5721	Japan/PG-6368/2020	EPI_ISL_689479	2020-08-27	Asia / Japan	Asia / Japan	B.1.1.284	Fukuoka Institute of Health and Environmental Sciences	Pathogen Genomics Center, National Institute of Infectious Diseases	Tsuyoshi Sekizuka et al	for lineage analysis	already deposited
5722	Japan/PG-6369/2020	EPI_ISL_689480	2020-08-27	Asia / Japan	Asia / Japan	B.1.1.284	Fukuoka Institute of Health and Environmental Sciences	Pathogen Genomics Center, National Institute of Infectious Diseases	Tsuyoshi Sekizuka et al	for lineage analysis	already deposited
5723	Japan/PG-6370/2020	EPI_ISL_689481	2020-08-27	Asia / Japan	Asia / Japan	B.1.1.284	Fukuoka Institute of Health and Environmental Sciences	Pathogen Genomics Center, National Institute of Infectious Diseases	Tsuyoshi Sekizuka et al	for lineage analysis	already deposited
5724	Japan/PG-6371/2020	EPI_ISL_689482	2020-08-27	Asia / Japan	Asia / Japan	B.1.1.284	Fukuoka Institute of Health and Environmental Sciences	Pathogen Genomics Center, National Institute of Infectious Diseases	Tsuyoshi Sekizuka et al	for lineage analysis	already deposited
5725	Japan/PG-6372/2020	EPI_ISL_689483	2020-08-28	Asia / Japan	Asia / Japan	B.1.1.214	Fukuoka Institute of Health and Environmental Sciences	Pathogen Genomics Center, National Institute of Infectious Diseases	Tsuyoshi Sekizuka et al	for lineage analysis	already deposited
5726	Japan/PG-6373/2020	EPI_ISL_689484	2020-08-28	Asia / Japan	Asia / Japan	B.1.1.214	Fukuoka Institute of Health and Environmental Sciences	Pathogen Genomics Center, National Institute of Infectious Diseases	Tsuyoshi Sekizuka et al	for lineage analysis	already deposited
5727	Japan/PG-6374/2020	EPI_ISL_689485	2020-08-28	Asia / Japan	Asia / Japan	B.1.1.214	Fukuoka Institute of Health and Environmental Sciences	Pathogen Genomics Center, National Institute of Infectious Diseases	Tsuyoshi Sekizuka et al	for lineage analysis	already deposited
5728	Japan/PG-6375/2020	EPI_ISL_689486	2020-08-28	Asia / Japan	Asia / Japan	B.1.1.214	Fukuoka Institute of Health and Environmental Sciences	Pathogen Genomics Center, National Institute of Infectious Diseases	Tsuyoshi Sekizuka et al	for lineage analysis	already deposited
5729	Japan/PG-6376/2020	EPI_ISL_689487	2020-08-28	Asia / Japan	Asia / Japan	B.1.1.284	Fukuoka Institute of Health and Environmental Sciences	Pathogen Genomics Center, National Institute of Infectious Diseases	Tsuyoshi Sekizuka et al	for lineage analysis	already deposited
5730	Japan/PG-6377/2020	EPI_ISL_689488	2020-08-28	Asia / Japan	Asia / Japan	B.1.1.284	Fukuoka Institute of Health and Environmental Sciences	Pathogen Genomics Center, National Institute of Infectious Diseases	Tsuyoshi Sekizuka et al	for lineage analysis	already deposited
5731	Japan/PG-6379/2020	EPI_ISL_689489	2020-08-29	Asia / Japan	Asia / Japan	B.1.1.214	Fukuoka Institute of Health and Environmental Sciences	Pathogen Genomics Center, National Institute of Infectious Diseases	Tsuyoshi Sekizuka et al	for lineage analysis	already deposited
5732	Japan/PG-6380/2020	EPI_ISL_689490	2020-08-29	Asia / Japan	Asia / Japan	B.1.1.284	Fukuoka Institute of Health and Environmental Sciences	Pathogen Genomics Center, National Institute of Infectious Diseases	Tsuyoshi Sekizuka et al	for lineage analysis	already deposited
5733	Japan/PG-6381/2020	EPI_ISL_689491	2020-08-29	Asia / Japan	Asia / Japan	B.1.1.214	Fukuoka Institute of Health and Environmental Sciences	Pathogen Genomics Center, National Institute of Infectious Diseases	Tsuyoshi Sekizuka et al	for lineage analysis	already deposited
5734	Japan/PG-6382/2020	EPI_ISL_689492	2020-08-29	Asia / Japan	Asia / Japan	B.1.1.284	Fukuoka Institute of Health and Environmental Sciences	Pathogen Genomics Center, National Institute of Infectious Diseases	Tsuyoshi Sekizuka et al	for lineage analysis	already deposited
5735	Japan/PG-6384/2020	EPI_ISL_689493	2020-08-29	Asia / Japan	Asia / Japan	B.1.1.214	Fukuoka Institute of Health and Environmental Sciences	Pathogen Genomics Center, National Institute of Infectious Diseases	Tsuyoshi Sekizuka et al	for lineage analysis	already deposited
5736	Japan/PG-6385/2020	EPI_ISL_689494	2020-08-30	Asia / Japan	Asia / Japan	B.1.1.284	Fukuoka Institute of Health and Environmental Sciences	Pathogen Genomics Center, National Institute of Infectious Diseases	Tsuyoshi Sekizuka et al	for lineage analysis	already deposited
5737	Japan/PG-6386/2020	EPI_ISL_689495	2020-08-30	Asia / Japan	Asia / Japan	B.1.1.214	Fukuoka Institute of Health and Environmental Sciences	Pathogen Genomics Center, National Institute of Infectious Diseases	Tsuyoshi Sekizuka et al	for lineage analysis	already deposited
5738	Japan/PG-6387/2020	EPI_ISL_689496	2020-08-30	Asia / Japan	Asia / Japan	B.1.1.284	Fukuoka Institute of Health and Environmental Sciences	Pathogen Genomics Center, National Institute of Infectious Diseases	Tsuyoshi Sekizuka et al	for lineage analysis	already deposited
5739	Japan/PG-6391/2020	EPI_ISL_689497	2020-08-23	Asia / Japan	Asia / Japan	B.1.1.284	Pathogen Genomics Center, National Institute of Infectious Diseases	Pathogen Genomics Center, National Institute of Infectious Diseases	Tsuyoshi Sekizuka et al	for lineage analysis	already deposited
5740	Japan/PG-6392/2020	EPI_ISL_689498	2020-08-24	Asia / Japan	Asia / Japan	B.1.1.284	Pathogen Genomics Center, National Institute of Infectious Diseases	Pathogen Genomics Center, National Institute of Infectious Diseases	Tsuyoshi Sekizuka et al	for lineage analysis	already deposited
5741	Japan/PG-6393/2020	EPI_ISL_689499	2020-08-24	Asia / Japan	Asia / Japan	B.1.1.284	Pathogen Genomics Center, National Institute of Infectious Diseases	Pathogen Genomics Center, National Institute of Infectious Diseases	Tsuyoshi Sekizuka et al	for lineage analysis	already deposited
5742	Japan/PG-6394/2020	EPI_ISL_689500	2020-08-25	Asia / Japan	Asia / Japan	B.1.1.284	Pathogen Genomics Center, National Institute of Infectious Diseases	Pathogen Genomics Center, National Institute of Infectious Diseases	Tsuyoshi Sekizuka et al	for lineage analysis	already deposited
5743	Japan/PG-6395/2020	EPI_ISL_689501	2020-08-25	Asia / Japan	Asia / Japan	B.1.1.284	Pathogen Genomics Center, National Institute of Infectious Diseases	Pathogen Genomics Center, National Institute of Infectious Diseases	Tsuyoshi Sekizuka et al	for lineage analysis	already deposited
5744	Japan/PG-6396/2020	EPI_ISL_689502	2020-08-26	Asia / Japan	Asia / Japan	B.1.1.284	Pathogen Genomics Center, National Institute of Infectious Diseases	Pathogen Genomics Center, National Institute of Infectious Diseases	Tsuyoshi Sekizuka et al	for lineage analysis	already deposited
5745	Japan/PG-6397/2020	EPI_ISL_689503	2020-08-26	Asia / Japan	Asia / Japan	B.1.1.284	Pathogen Genomics Center, National Institute of Infectious Diseases	Pathogen Genomics Center, National Institute of Infectious Diseases	Tsuyoshi Sekizuka et al	for lineage analysis	already deposited
5746	Japan/PG-6398/2020	EPI_ISL_689504	2020-08-26	Asia / Japan	Asia / Japan	B.1.1.214	Pathogen Genomics Center, National Institute of Infectious Diseases	Pathogen Genomics Center, National Institute of Infectious Diseases	Tsuyoshi Sekizuka et al	for lineage analysis	already deposited
5747	Japan/PG-6399/2020	EPI_ISL_689505	2020-08-01	Asia / Japan	Asia / Japan	B.1.1.214	Pathogen Genomics Center, National Institute of Infectious Diseases	Pathogen Genomics Center, National Institute of Infectious Diseases	Tsuyoshi Sekizuka et al	for lineage analysis	already deposited
5748	Japan/PG-6400/2020	EPI_ISL_689506	2020-08-03	Asia / Japan	Asia / Japan	B.1.1.214	Pathogen Genomics Center, National Institute of Infectious Diseases	Pathogen Genomics Center, National Institute of Infectious Diseases	Tsuyoshi Sekizuka et al	for lineage analysis	already deposited
5749	Japan/PG-6401/2020	EPI_ISL_689507	2020-08-03	Asia / Japan	Asia / Japan	B.1.1.214	Pathogen Genomics Center, National Institute of Infectious Diseases	Pathogen Genomics Center, National Institute of Infectious Diseases	Tsuyoshi Sekizuka et al	for lineage analysis	already deposited
5750	Japan/PG-6402/2020	EPI_ISL_689508	2020-08-03	Asia / Japan	Asia / Japan	B.1.1.214	Pathogen Genomics Center, National Institute of Infectious Diseases	Pathogen Genomics Center, National Institute of Infectious Diseases	Tsuyoshi Sekizuka et al	for lineage analysis	already deposited
5751	Japan/PG-6403/2020	EPI_ISL_689509	2020-08-04	Asia / Japan	Asia / Japan	B.1.1.214	Pathogen Genomics Center, National Institute of Infectious Diseases	Pathogen Genomics Center, National Institute of Infectious Diseases	Tsuyoshi Sekizuka et al	for lineage analysis	already deposited
5752	Japan/PG-6404/2020	EPI_ISL_689510	2020-08-04	Asia / Japan	Asia / Japan	B.1.1.284	Pathogen Genomics Center, National Institute of Infectious Diseases	Pathogen Genomics Center, National Institute of Infectious Diseases	Tsuyoshi Sekizuka et al	for lineage analysis	already deposited
5753	Japan/PG-6405/2020	EPI_ISL_689511	2020-08-04	Asia / Japan	Asia / Japan	B.1.1.214	Pathogen Genomics Center, National Institute of Infectious Diseases	Pathogen Genomics Center, National Institute of Infectious Diseases	Tsuyoshi Sekizuka et al	for lineage analysis	already deposited
5754	Japan/PG-6406/2020	EPI_ISL_689512	2020-08-04	Asia / Japan	Asia / Japan	B.1.1.284	Pathogen Genomics Center, National Institute of Infectious Diseases	Pathogen Genomics Center, National Institute of Infectious Diseases	Tsuyoshi Sekizuka et al	for lineage analysis	already deposited
5755	Japan/PG-6407/2020	EPI_ISL_689513	2020-08-04	Asia / Japan	Asia / Japan	B.1.1.284	Pathogen Genomics Center, National Institute of Infectious Diseases	Pathogen Genomics Center, National Institute of Infectious Diseases	Tsuyoshi Sekizuka et al	for lineage analysis	already deposited
5756	Japan/PG-6408/2020	EPI_ISL_689514	2020-08-04	Asia / Japan	Asia / Japan	B.1.1.284	Pathogen Genomics Center, National Institute of Infectious Diseases	Pathogen Genomics Center, National Institute of Infectious Diseases	Tsuyoshi Sekizuka et al	for lineage analysis	already deposited
5757	Japan/PG-6409/2020	EPI_ISL_689515	2020-08-04	Asia / Japan	Asia / Japan	B.1.1.284	Pathogen Genomics Center, National Institute of Infectious Diseases	Pathogen Genomics Center, National Institute of Infectious Diseases	Tsuyoshi Sekizuka et al	for lineage analysis	already deposited
5758	Japan/PG-6410/2020	EPI_ISL_689516	2020-08-18	Asia / Japan	Asia / Japan	B.1.1.284	Pathogen Genomics Center, National Institute of Infectious Diseases	Pathogen Genomics Center, National Institute of Infectious Diseases	Tsuyoshi Sekizuka et al	for lineage analysis	already deposited
5759	Japan/PG-6411/2020	EPI_ISL_689517	2020-07-16	Asia / Japan	Asia / Japan	B.1.1.284	Pathogen Genomics Center, National Institute of Infectious Diseases	Pathogen Genomics Center, National Institute of Infectious Diseases	Tsuyoshi Sekizuka et al	for lineage analysis	already deposited
5760	Japan/PG-6412/2020	EPI_ISL_689518	2020-07-22	Asia / Japan	Asia / Japan	B.1.1.284	Pathogen Genomics Center, National Institute of Infectious Diseases	Pathogen Genomics Center, National Institute of Infectious Diseases	Tsuyoshi Sekizuka et al	for lineage analysis	already deposited
5761	Japan/PG-6413/2020	EPI_ISL_689519	2020-07-24	Asia / Japan	Asia / Japan	B.1.1.284	Pathogen Genomics Center, National Institute of Infectious Diseases	Pathogen Genomics Center, National Institute of Infectious Diseases	Tsuyoshi Sekizuka et al	for lineage analysis	already deposited
5762	Japan/PG-6414/2020	EPI_ISL_689520	2020-07-24	Asia / Japan	Asia / Japan	B.1.1.284	Pathogen Genomics Center, National Institute of Infectious Diseases	Pathogen Genomics Center, National Institute of Infectious Diseases	Tsuyoshi Sekizuka et al	for lineage analysis	already deposited
5763	Japan/PG-6415/2020	EPI_ISL_689521	2020-07-24	Asia / Japan	Asia / Japan	B.1.1.284	Pathogen Genomics Center, National Institute of Infectious Diseases	Pathogen Genomics Center, National Institute of Infectious Diseases	Tsuyoshi Sekizuka et al	for lineage analysis	already deposited
5764	Japan/PG-6416/2020	EPI_ISL_689522	2020-06-24	Asia / Japan	Asia / Japan	B.1.1.214	Pathogen Genomics Center, National Institute of Infectious Diseases	Pathogen Genomics Center, National Institute of Infectious Diseases	Tsuyoshi Sekizuka et al	for lineage analysis	already deposited
5765	Japan/PG-6417/2020	EPI_ISL_689523	2020-07-03	Asia / Japan	Asia / Japan	B.1.1.284	Pathogen Genomics Center, National Institute of Infectious Diseases	Pathogen Genomics Center, National Institute of Infectious Diseases	Tsuyoshi Sekizuka et al	for lineage analysis	already deposited
5766	Japan/PG-6418/2020	EPI_ISL_689524	2020-07-03	Asia / Japan	Asia / Japan	B.1.1.284	Pathogen Genomics Center, National Institute of Infectious Diseases	Pathogen Genomics Center, National Institute of Infectious Diseases	Tsuyoshi Sekizuka et al	for lineage analysis	already deposited
5767	Japan/PG-6419/2020	EPI_ISL_689525	2020-07-06	Asia / Japan	Asia / Japan	B.1.1.284	Pathogen Genomics Center, National Institute of Infectious Diseases	Pathogen Genomics Center, National Institute of Infectious Diseases	Tsuyoshi Sekizuka et al	for lineage analysis	already deposited
5768	Japan/PG-6420/2020	EPI_ISL_689526	2020-07-06	Asia / Japan	Asia / Japan	B.1.1.284	Pathogen Genomics Center, National Institute of Infectious Diseases	Pathogen Genomics Center, National Institute of Infectious Diseases	Tsuyoshi Sekizuka et al	for lineage analysis	already deposited
5769	Japan/PG-6421/2020	EPI_ISL_689527	2020-07-08	Asia / Japan	Asia / Japan	B.1.1.284	Pathogen Genomics Center, National Institute of Infectious Diseases	Pathogen Genomics Center, National Institute of Infectious Diseases	Tsuyoshi Sekizuka et al	for lineage analysis	already deposited
5770	Japan/PG-6422/2020	EPI_ISL_689528	2020-07-08	Asia / Japan	Asia / Japan	B.1.1.284	Pathogen Genomics Center, National Institute of Infectious Diseases	Pathogen Genomics Center, National Institute of Infectious Diseases	Tsuyoshi Sekizuka et al	for lineage analysis	already deposited
5771	Japan/PG-6423/2020	EPI_ISL_689529	2020-07-08	Asia / Japan	Asia / Japan	B.1.1.284	Pathogen Genomics Center, National Institute of Infectious Diseases	Pathogen Genomics Center, National Institute of Infectious Diseases	Tsuyoshi Sekizuka et al	for lineage analysis	already deposited
5772	Japan/PG-6424/2020	EPI_ISL_689530	2020-07-08	Asia / Japan	Asia / Japan	B.1.1.284	Pathogen Genomics Center, National Institute of Infectious Diseases	Pathogen Genomics Center, National Institute of Infectious Diseases	Tsuyoshi Sekizuka et al	for lineage analysis	already deposited
5773	Japan/PG-6425/2020	EPI_ISL_689531	2020-07-13	Asia / Japan	Asia / Japan	B.1.1.284	Pathogen Genomics Center, National Institute of Infectious Diseases	Pathogen Genomics Center, National Institute of Infectious Diseases	Tsuyoshi Sekizuka et al	for lineage analysis	already deposited
5774	Japan/PG-6426/2020	EPI_ISL_689532	2020-07-13	Asia / Japan	Asia / Japan	B.1.1.284	Pathogen Genomics Center, National Institute of Infectious Diseases	Pathogen Genomics Center, National Institute of Infectious Diseases	Tsuyoshi Sekizuka et al	for lineage analysis	already deposited
5775	Japan/PG-6427/2020	EPI_ISL_689533	2020-07-13	Asia / Japan	Asia / Japan	B.1.1.284	Pathogen Genomics Center, National Institute of Infectious Diseases	Pathogen Genomics Center, National Institute of Infectious Diseases	Tsuyoshi Sekizuka et al	for lineage analysis	already deposited
5776	Japan/PG-6428/2020	EPI_ISL_689534	2020-07-13	Asia / Japan	Asia / Japan	B.1.1.284	Pathogen Genomics Center, National Institute of Infectious Diseases	Pathogen Genomics Center, National Institute of Infectious Diseases	Tsuyoshi Sekizuka et al	for lineage analysis	already deposited
5777	Japan/PG-6429/2020	EPI_ISL_689535	2020-07-13	Asia / Japan	Asia / Japan	B.1.1.284	Pathogen Genomics Center, National Institute of Infectious Diseases	Pathogen Genomics Center, National Institute of Infectious Diseases	Tsuyoshi Sekizuka et al	for lineage analysis	already deposited
5778	Japan/PG-6430/2020	EPI_ISL_689536	2020-07-13	Asia / Japan	Asia / Japan	B.1.1.284	Pathogen Genomics Center, National Institute of Infectious Diseases	Pathogen Genomics Center, National Institute of Infectious Diseases	Tsuyoshi Sekizuka et al	for lineage analysis	already deposited
5779	Japan/PG-6431/2020	EPI_ISL_689537	2020-07-13	Asia / Japan	Asia / Japan	B.1.1.284	Pathogen Genomics Center, National Institute of Infectious Diseases	Pathogen Genomics Center, National Institute of Infectious Diseases	Tsuyoshi Sekizuka et al	for lineage analysis	already deposited
5780	Japan/PG-6432/2020	EPI_ISL_689538	2020-07-15	Asia / Japan	Asia / Japan	B.1.1.214	Pathogen Genomics Center, National Institute of Infectious Diseases	Pathogen Genomics Center, National Institute of Infectious Diseases	Tsuyoshi Sekizuka et al	for lineage analysis	already deposited
5781	Japan/PG-6433/2020	EPI_ISL_689539	2020-07-13	Asia / Japan	Asia / Japan	B.1.1.284	Pathogen Genomics Center, National Institute of Infectious Diseases	Pathogen Genomics Center, National Institute of Infectious Diseases	Tsuyoshi Sekizuka et al	for lineage analysis	already deposited
5782	Japan/PG-6434/2020	EPI_ISL_689540	2020-07-13	Asia / Japan	Asia / Japan	B.1.1.284	Pathogen Genomics Center, National Institute of Infectious Diseases	Pathogen Genomics Center, National Institute of Infectious Diseases	Tsuyoshi Sekizuka et al	for lineage analysis	already deposited
5783	Japan/PG-6435/2020	EPI_ISL_689541	2020-08-12	Asia / Japan	Asia / Japan	B.1.1.284	Pathogen Genomics Center, National Institute of Infectious Diseases	Pathogen Genomics Center, National Institute of Infectious Diseases	Tsuyoshi Sekizuka et al	for lineage analysis	already deposited
5784	Japan/PG-6436/2020	EPI_ISL_689542	2020-07-06	Asia / Japan	Asia / Japan	B.1.1.284	Pathogen Genomics Center, National Institute of Infectious Diseases	Pathogen Genomics Center, National Institute of Infectious Diseases	Tsuyoshi Sekizuka et al	for lineage analysis	already deposited
5785	Japan/PG-6437/2020	EPI_ISL_689543	2020-07-07	Asia / Japan	Asia / Japan	B.1.1.284	Pathogen Genomics Center, National Institute of Infectious Diseases	Pathogen Genomics Center, National Institute of Infectious Diseases	Tsuyoshi Sekizuka et al	for lineage analysis	already deposited
5786	Japan/PG-6438/2020	EPI_ISL_689544	2020-08-10	Asia / Japan	Asia / Japan	B.1.1.214	Pathogen Genomics Center, National Institute of Infectious Diseases	Pathogen Genomics Center, National Institute of Infectious Diseases	Tsuyoshi Sekizuka et al	for lineage analysis	already deposited
5787	Japan/PG-6439/2020	EPI_ISL_689545	2020-08-11	Asia / Japan	Asia / Japan	B.1.1.214	Pathogen Genomics Center, National Institute of Infectious Diseases	Pathogen Genomics Center, National Institute of Infectious Diseases	Tsuyoshi Sekizuka et al	for lineage analysis	already deposited
5788	Japan/PG-6440/2020	EPI_ISL_689546	2020-08-21	Asia / Japan	Asia / Japan	B.1.1.214	Pathogen Genomics Center, National Institute of Infectious Diseases	Pathogen Genomics Center, National Institute of Infectious Diseases	Tsuyoshi Sekizuka et al	for lineage analysis	already deposited
5789	Japan/PG-6441/2020	EPI_ISL_689547	2020-08-22	Asia / Japan	Asia / Japan	B.1.1.214	Pathogen Genomics Center, National Institute of Infectious Diseases	Pathogen Genomics Center, National Institute of Infectious Diseases	Tsuyoshi Sekizuka et al	for lineage analysis	already deposited
5790	Japan/PG-6442/2020	EPI_ISL_689548	2020-08-30	Asia / Japan	Asia / Japan	B.1.1.284	Pathogen Genomics Center, National Institute of Infectious Diseases	Pathogen Genomics Center, National Institute of Infectious Diseases	Tsuyoshi Sekizuka et al	for lineage analysis	already deposited
5791	Japan/PG-6443/2020	EPI_ISL_689549	2020-09-04	Asia / Japan	Asia / Japan	B.1.1.214	Pathogen Genomics Center, National Institute of Infectious Diseases	Pathogen Genomics Center, National Institute of Infectious Diseases	Tsuyoshi Sekizuka et al	for lineage analysis	already deposited
5792	Japan/PG-6444/2020	EPI_ISL_689550	2020-09-05	Asia / Japan	Asia / Japan	B.1.1.214	Pathogen Genomics Center, National Institute of Infectious Diseases	Pathogen Genomics Center, National Institute of Infectious Diseases	Tsuyoshi Sekizuka et al	for lineage analysis	already deposited
5793	Japan/PG-6446/2020	EPI_ISL_689551	2020-08-07	Asia / Japan	Asia / Japan	B.1.1.284	Pathogen Genomics Center, National Institute of Infectious Diseases	Pathogen Genomics Center, National Institute of Infectious Diseases	Tsuyoshi Sekizuka et al	for lineage analysis	already deposited
5794	Japan/PG-6447/2020	EPI_ISL_689552	2020-08-07	Asia / Japan	Asia / Japan	B.1.1.284	Pathogen Genomics Center, National Institute of Infectious Diseases	Pathogen Genomics Center, National Institute of Infectious Diseases	Tsuyoshi Sekizuka et al	for lineage analysis	already deposited
5795	Japan/PG-6448/2020	EPI_ISL_689553	2020-08-07	Asia / Japan	Asia / Japan	B.1.1.284	Pathogen Genomics Center, National Institute of Infectious Diseases	Pathogen Genomics Center, National Institute of Infectious Diseases	Tsuyoshi Sekizuka et al	for lineage analysis	already deposited
5796	Japan/PG-6449/2020	EPI_ISL_689554	2020-08-08	Asia / Japan	Asia / Japan	B.1.1.284	Pathogen Genomics Center, National Institute of Infectious Diseases	Pathogen Genomics Center, National Institute of Infectious Diseases	Tsuyoshi Sekizuka et al	for lineage analysis	already deposited
5797	Japan/PG-6450/2020	EPI_ISL_689555	2020-08-08	Asia / Japan	Asia / Japan	B.1.1.284	Pathogen Genomics Center, National Institute of Infectious Diseases	Pathogen Genomics Center, National Institute of Infectious Diseases	Tsuyoshi Sekizuka et al	for lineage analysis	already deposited
5798	Japan/PG-6451/2020	EPI_ISL_689556	2020-08-08	Asia / Japan	Asia / Japan	B.1.1.284	Pathogen Genomics Center, National Institute of Infectious Diseases	Pathogen Genomics Center, National Institute of Infectious Diseases	Tsuyoshi Sekizuka et al	for lineage analysis	already deposited
5799	Japan/PG-6452/2020	EPI_ISL_689557	2020-08-09	Asia / Japan	Asia / Japan	B.1.1.284	Pathogen Genomics Center, National Institute of Infectious Diseases	Pathogen Genomics Center, National Institute of Infectious Diseases	Tsuyoshi Sekizuka et al	for lineage analysis	already deposited
5800	Japan/PG-6453/2020	EPI_ISL_689558	2020-08-09	Asia / Japan	Asia / Japan	B.1.1.284	Pathogen Genomics Center, National Institute of Infectious Diseases	Pathogen Genomics Center, National Institute of Infectious Diseases	Tsuyoshi Sekizuka et al	for lineage analysis	already deposited
5801	Japan/PG-6454/2020	EPI_ISL_689559	2020-08-10	Asia / Japan	Asia / Japan	B.1.1.284	Pathogen Genomics Center, National Institute of Infectious Diseases	Pathogen Genomics Center, National Institute of Infectious Diseases	Tsuyoshi Sekizuka et al	for lineage analysis	already deposited
5802	Japan/PG-6455/2020	EPI_ISL_689560	2020-08-10	Asia / Japan	Asia / Japan	B.1.1.284	Pathogen Genomics Center, National Institute of Infectious Diseases	Pathogen Genomics Center, National Institute of Infectious Diseases	Tsuyoshi Sekizuka et al	for lineage analysis	already deposited
5803	Japan/PG-6456/2020	EPI_ISL_689561	2020-08-11	Asia / Japan	Asia / Japan	B.1.1.284	Pathogen Genomics Center, National Institute of Infectious Diseases	Pathogen Genomics Center, National Institute of Infectious Diseases	Tsuyoshi Sekizuka et al	for lineage analysis	already deposited
5804	Japan/PG-6457/2020	EPI_ISL_689562	2020-08-11	Asia / Japan	Asia / Japan	B.1.1.284	Pathogen Genomics Center, National Institute of Infectious Diseases	Pathogen Genomics Center, National Institute of Infectious Diseases	Tsuyoshi Sekizuka et al	for lineage analysis	already deposited
5805	Japan/PG-6458/2020	EPI_ISL_689563	2020-08-11	Asia / Japan	Asia / Japan	B.1.1.284	Pathogen Genomics Center, National Institute of Infectious Diseases	Pathogen Genomics Center, National Institute of Infectious Diseases	Tsuyoshi Sekizuka et al	for lineage analysis	already deposited
5806	Japan/PG-6459/2020	EPI_ISL_689564	2020-08-11	Asia / Japan	Asia / Japan	B.1.1.284	Pathogen Genomics Center, National Institute of Infectious Diseases	Pathogen Genomics Center, National Institute of Infectious Diseases	Tsuyoshi Sekizuka et al	for lineage analysis	already deposited
5807	Japan/PG-6460/2020	EPI_ISL_689565	2020-08-11	Asia / Japan	Asia / Japan	B.1.1.284	Pathogen Genomics Center, National Institute of Infectious Diseases	Pathogen Genomics Center, National Institute of Infectious Diseases	Tsuyoshi Sekizuka et al	for lineage analysis	already deposited
5808	Japan/PG-6461/2020	EPI_ISL_689566	2020-08-12	Asia / Japan	Asia / Japan	B.1.1.284	Pathogen Genomics Center, National Institute of Infectious Diseases	Pathogen Genomics Center, National Institute of Infectious Diseases	Tsuyoshi Sekizuka et al	for lineage analysis	already deposited
5809	Japan/PG-6462/2020	EPI_ISL_689567	2020-08-13	Asia / Japan	Asia / Japan	B.1.1.284	Pathogen Genomics Center, National Institute of Infectious Diseases	Pathogen Genomics Center, National Institute of Infectious Diseases	Tsuyoshi Sekizuka et al	for lineage analysis	already deposited
5810	Japan/PG-6463/2020	EPI_ISL_689568	2020-08-13	Asia / Japan	Asia / Japan	B.1.1.284	Pathogen Genomics Center, National Institute of Infectious Diseases	Pathogen Genomics Center, National Institute of Infectious Diseases	Tsuyoshi Sekizuka et al	for lineage analysis	already deposited
5811	Japan/PG-6464/2020	EPI_ISL_689569	2020-08-15	Asia / Japan	Asia / Japan	B.1.1.284	Pathogen Genomics Center, National Institute of Infectious Diseases	Pathogen Genomics Center, National Institute of Infectious Diseases	Tsuyoshi Sekizuka et al	for lineage analysis	already deposited
5812	Japan/PG-6465/2020	EPI_ISL_689570	2020-08-15	Asia / Japan	Asia / Japan	B.1.1.284	Pathogen Genomics Center, National Institute of Infectious Diseases	Pathogen Genomics Center, National Institute of Infectious Diseases	Tsuyoshi Sekizuka et al	for lineage analysis	already deposited
5813	Japan/PG-6466/2020	EPI_ISL_689571	2020-08-16	Asia / Japan	Asia / Japan	B.1.1.284	Pathogen Genomics Center, National Institute of Infectious Diseases	Pathogen Genomics Center, National Institute of Infectious Diseases	Tsuyoshi Sekizuka et al	for lineage analysis	already deposited
5814	Japan/PG-6467/2020	EPI_ISL_689572	2020-08-16	Asia / Japan	Asia / Japan	B.1.1.284	Pathogen Genomics Center, National Institute of Infectious Diseases	Pathogen Genomics Center, National Institute of Infectious Diseases	Tsuyoshi Sekizuka et al	for lineage analysis	already deposited
5815	Japan/PG-6468/2020	EPI_ISL_689573	2020-08-16	Asia / Japan	Asia / Japan	B.1.1.284	Pathogen Genomics Center, National Institute of Infectious Diseases	Pathogen Genomics Center, National Institute of Infectious Diseases	Tsuyoshi Sekizuka et al	for lineage analysis	already deposited
5816	Japan/PG-6469/2020	EPI_ISL_689574	2020-08-16	Asia / Japan	Asia / Japan	B.1.1.284	Pathogen Genomics Center, National Institute of Infectious Diseases	Pathogen Genomics Center, National Institute of Infectious Diseases	Tsuyoshi Sekizuka et al	for lineage analysis	already deposited
5817	Japan/PG-6470/2020	EPI_ISL_689575	2020-08-16	Asia / Japan	Asia / Japan	B.1.1.284	Pathogen Genomics Center, National Institute of Infectious Diseases	Pathogen Genomics Center, National Institute of Infectious Diseases	Tsuyoshi Sekizuka et al	for lineage analysis	already deposited
5818	Japan/PG-6471/2020	EPI_ISL_689576	2020-08-16	Asia / Japan	Asia / Japan	B.1.1.284	Pathogen Genomics Center, National Institute of Infectious Diseases	Pathogen Genomics Center, National Institute of Infectious Diseases	Tsuyoshi Sekizuka et al	for lineage analysis	already deposited
5819	Japan/PG-6472/2020	EPI_ISL_689577	2020-08-17	Asia / Japan	Asia / Japan	B.1.1.284	Pathogen Genomics Center, National Institute of Infectious Diseases	Pathogen Genomics Center, National Institute of Infectious Diseases	Tsuyoshi Sekizuka et al	for lineage analysis	already deposited
5820	Japan/PG-6473/2020	EPI_ISL_689578	2020-08-17	Asia / Japan	Asia / Japan	B.1.1.214	Pathogen Genomics Center, National Institute of Infectious Diseases	Pathogen Genomics Center, National Institute of Infectious Diseases	Tsuyoshi Sekizuka et al	for lineage analysis	already deposited
5821	Japan/PG-6474/2020	EPI_ISL_689579	2020-08-20	Asia / Japan	Asia / Japan	B.1.1.284	Pathogen Genomics Center, National Institute of Infectious Diseases	Pathogen Genomics Center, National Institute of Infectious Diseases	Tsuyoshi Sekizuka et al	for lineage analysis	already deposited
5822	Japan/PG-6475/2020	EPI_ISL_689580	2020-08-22	Asia / Japan	Asia / Japan	B.1.1.284	Pathogen Genomics Center, National Institute of Infectious Diseases	Pathogen Genomics Center, National Institute of Infectious Diseases	Tsuyoshi Sekizuka et al	for lineage analysis	already deposited
5823	Japan/PG-6476/2020	EPI_ISL_689581	2020-08-25	Asia / Japan	Asia / Japan	B.1.1.284	Pathogen Genomics Center, National Institute of Infectious Diseases	Pathogen Genomics Center, National Institute of Infectious Diseases	Tsuyoshi Sekizuka et al	for lineage analysis	already deposited
5824	Japan/PG-6477/2020	EPI_ISL_689582	2020-08-26	Asia / Japan	Asia / Japan	B.1.1.284	Pathogen Genomics Center, National Institute of Infectious Diseases	Pathogen Genomics Center, National Institute of Infectious Diseases	Tsuyoshi Sekizuka et al	for lineage analysis	already deposited
5825	Japan/PG-6478/2020	EPI_ISL_689583	2020-08-26	Asia / Japan	Asia / Japan	B.1.1.284	Pathogen Genomics Center, National Institute of Infectious Diseases	Pathogen Genomics Center, National Institute of Infectious Diseases	Tsuyoshi Sekizuka et al	for lineage analysis	already deposited
5826	Japan/PG-6479/2020	EPI_ISL_689584	2020-08-26	Asia / Japan	Asia / Japan	B.1.1	Pathogen Genomics Center, National Institute of Infectious Diseases	Pathogen Genomics Center, National Institute of Infectious Diseases	Tsuyoshi Sekizuka et al	for lineage analysis	already deposited
5827	Japan/PG-6480/2020	EPI_ISL_689585	2020-08-27	Asia / Japan	Asia / Japan	B.1.1.284	Pathogen Genomics Center, National Institute of Infectious Diseases	Pathogen Genomics Center, National Institute of Infectious Diseases	Tsuyoshi Sekizuka et al	for lineage analysis	already deposited
5828	Japan/PG-6481/2020	EPI_ISL_689586	2020-08-28	Asia / Japan	Asia / Japan	B.1.1.284	Pathogen Genomics Center, National Institute of Infectious Diseases	Pathogen Genomics Center, National Institute of Infectious Diseases	Tsuyoshi Sekizuka et al	for lineage analysis	already deposited
5829	Japan/PG-6482/2020	EPI_ISL_689587	2020-08-28	Asia / Japan	Asia / Japan	B.1.1.284	Pathogen Genomics Center, National Institute of Infectious Diseases	Pathogen Genomics Center, National Institute of Infectious Diseases	Tsuyoshi Sekizuka et al	for lineage analysis	already deposited
5830	Japan/PG-6484/2020	EPI_ISL_689588	2020-08-28	Asia / Japan	Asia / Japan	B.1.1.284	Pathogen Genomics Center, National Institute of Infectious Diseases	Pathogen Genomics Center, National Institute of Infectious Diseases	Tsuyoshi Sekizuka et al	for lineage analysis	already deposited
5831	Japan/PG-6485/2020	EPI_ISL_689589	2020-08-29	Asia / Japan	Asia / Japan	B.1.1	Pathogen Genomics Center, National Institute of Infectious Diseases	Pathogen Genomics Center, National Institute of Infectious Diseases	Tsuyoshi Sekizuka et al	for lineage analysis	already deposited
5832	Japan/PG-6486/2020	EPI_ISL_689590	2020-08-29	Asia / Japan	Asia / Japan	B.1.1.284	Pathogen Genomics Center, National Institute of Infectious Diseases	Pathogen Genomics Center, National Institute of Infectious Diseases	Tsuyoshi Sekizuka et al	for lineage analysis	already deposited
5833	Japan/PG-6489/2020	EPI_ISL_689591	2020-08-31	Asia / Japan	Asia / Japan	B.1.1.284	Pathogen Genomics Center, National Institute of Infectious Diseases	Pathogen Genomics Center, National Institute of Infectious Diseases	Tsuyoshi Sekizuka et al	for lineage analysis	already deposited
5834	Japan/PG-6490/2020	EPI_ISL_689592	2020-09-01	Asia / Japan	Asia / Japan	B.1.1.284	Pathogen Genomics Center, National Institute of Infectious Diseases	Pathogen Genomics Center, National Institute of Infectious Diseases	Tsuyoshi Sekizuka et al	for lineage analysis	already deposited
5835	Japan/PG-6491/2020	EPI_ISL_689593	2020-09-01	Asia / Japan	Asia / Japan	B.1.1.284	Pathogen Genomics Center, National Institute of Infectious Diseases	Pathogen Genomics Center, National Institute of Infectious Diseases	Tsuyoshi Sekizuka et al	for lineage analysis	already deposited
5836	Japan/PG-6492/2020	EPI_ISL_689594	2020-09-01	Asia / Japan	Asia / Japan	B.1.1.284	Pathogen Genomics Center, National Institute of Infectious Diseases	Pathogen Genomics Center, National Institute of Infectious Diseases	Tsuyoshi Sekizuka et al	for lineage analysis	already deposited
5837	Japan/PG-6493/2020	EPI_ISL_689595	2020-09-01	Asia / Japan	Asia / Japan	B.1.1.284	Pathogen Genomics Center, National Institute of Infectious Diseases	Pathogen Genomics Center, National Institute of Infectious Diseases	Tsuyoshi Sekizuka et al	for lineage analysis	already deposited
5838	Japan/PG-6494/2020	EPI_ISL_689596	2020-09-02	Asia / Japan	Asia / Japan	B.1.1.284	Pathogen Genomics Center, National Institute of Infectious Diseases	Pathogen Genomics Center, National Institute of Infectious Diseases	Tsuyoshi Sekizuka et al	for lineage analysis	already deposited
5839	Japan/PG-6495/2020	EPI_ISL_689597	2020-09-02	Asia / Japan	Asia / Japan	B.1.1.284	Pathogen Genomics Center, National Institute of Infectious Diseases	Pathogen Genomics Center, National Institute of Infectious Diseases	Tsuyoshi Sekizuka et al	for lineage analysis	already deposited
5840	Japan/PG-6496/2020	EPI_ISL_689598	2020-09-06	Asia / Japan	Asia / Japan	B.1.1.284	Pathogen Genomics Center, National Institute of Infectious Diseases	Pathogen Genomics Center, National Institute of Infectious Diseases	Tsuyoshi Sekizuka et al	for lineage analysis	already deposited
5841	Japan/PG-6497/2020	EPI_ISL_689599	2020-09-06	Asia / Japan	Asia / Japan	B.1.1.284	Pathogen Genomics Center, National Institute of Infectious Diseases	Pathogen Genomics Center, National Institute of Infectious Diseases	Tsuyoshi Sekizuka et al	for lineage analysis	already deposited
5842	Japan/PG-6498/2020	EPI_ISL_689600	2020-09-06	Asia / Japan	Asia / Japan	B.1.1.284	Pathogen Genomics Center, National Institute of Infectious Diseases	Pathogen Genomics Center, National Institute of Infectious Diseases	Tsuyoshi Sekizuka et al	for lineage analysis	already deposited
5843	Japan/PG-6499/2020	EPI_ISL_689601	2020-07-27	Asia / Japan	Asia / Japan	B.1.1.284	Pathogen Genomics Center, National Institute of Infectious Diseases	Pathogen Genomics Center, National Institute of Infectious Diseases	Tsuyoshi Sekizuka et al	for lineage analysis	already deposited
5844	Japan/PG-6500/2020	EPI_ISL_689602	2020-07-27	Asia / Japan	Asia / Japan	B.1.1.284	Pathogen Genomics Center, National Institute of Infectious Diseases	Pathogen Genomics Center, National Institute of Infectious Diseases	Tsuyoshi Sekizuka et al	for lineage analysis	already deposited
5845	Japan/PG-6501/2020	EPI_ISL_689603	2020-07-27	Asia / Japan	Asia / Japan	B.1.1.284	Pathogen Genomics Center, National Institute of Infectious Diseases	Pathogen Genomics Center, National Institute of Infectious Diseases	Tsuyoshi Sekizuka et al	for lineage analysis	already deposited
5846	Japan/PG-6502/2020	EPI_ISL_689604	2020-07-27	Asia / Japan	Asia / Japan	B.1.1.284	Pathogen Genomics Center, National Institute of Infectious Diseases	Pathogen Genomics Center, National Institute of Infectious Diseases	Tsuyoshi Sekizuka et al	for lineage analysis	already deposited
5847	Japan/PG-6503/2020	EPI_ISL_689605	2020-07-27	Asia / Japan	Asia / Japan	B.1.1.284	Pathogen Genomics Center, National Institute of Infectious Diseases	Pathogen Genomics Center, National Institute of Infectious Diseases	Tsuyoshi Sekizuka et al	for lineage analysis	already deposited
5848	Japan/PG-6504/2020	EPI_ISL_689606	2020-07-27	Asia / Japan	Asia / Japan	B.1.1.284	Pathogen Genomics Center, National Institute of Infectious Diseases	Pathogen Genomics Center, National Institute of Infectious Diseases	Tsuyoshi Sekizuka et al	for lineage analysis	already deposited
5849	Japan/PG-6505/2020	EPI_ISL_689607	2020-07-27	Asia / Japan	Asia / Japan	B.1.1.284	Pathogen Genomics Center, National Institute of Infectious Diseases	Pathogen Genomics Center, National Institute of Infectious Diseases	Tsuyoshi Sekizuka et al	for lineage analysis	already deposited
5850	Japan/PG-6506/2020	EPI_ISL_689608	2020-07-27	Asia / Japan	Asia / Japan	B.1.1.284	Pathogen Genomics Center, National Institute of Infectious Diseases	Pathogen Genomics Center, National Institute of Infectious Diseases	Tsuyoshi Sekizuka et al	for lineage analysis	already deposited
5851	Japan/PG-6507/2020	EPI_ISL_689609	2020-07-27	Asia / Japan	Asia / Japan	B.1.1.284	Pathogen Genomics Center, National Institute of Infectious Diseases	Pathogen Genomics Center, National Institute of Infectious Diseases	Tsuyoshi Sekizuka et al	for lineage analysis	already deposited
5852	Japan/PG-6508/2020	EPI_ISL_689610	2020-07-27	Asia / Japan	Asia / Japan	B.1.1.284	Pathogen Genomics Center, National Institute of Infectious Diseases	Pathogen Genomics Center, National Institute of Infectious Diseases	Tsuyoshi Sekizuka et al	for lineage analysis	already deposited
5853	Japan/PG-6509/2020	EPI_ISL_689611	2020-07-27	Asia / Japan	Asia / Japan	B.1.1.284	Pathogen Genomics Center, National Institute of Infectious Diseases	Pathogen Genomics Center, National Institute of Infectious Diseases	Tsuyoshi Sekizuka et al	for lineage analysis	already deposited
5854	Japan/PG-5128/2020	EPI_ISL_689612	2020-08-14	Asia / Japan	Asia / Japan	B.1.1.284	Gunma Prefectural Institute of Public Health and Environmental Sciences	Pathogen Genomics Center, National Institute of Infectious Diseases	Tsuyoshi Sekizuka et al	for lineage analysis	already deposited
5855	Japan/PG-5166/2020	EPI_ISL_689613	2020-08-07	Asia / Japan	Asia / Japan	B.1.1.284	Pathogen Genomics Center, National Institute of Infectious Diseases	Pathogen Genomics Center, National Institute of Infectious Diseases	Tsuyoshi Sekizuka et al	for lineage analysis	already deposited
5856	Japan/PG-5165/2020	EPI_ISL_689614	2020-08-07	Asia / Japan	Asia / Japan	B.1.1.284	Pathogen Genomics Center, National Institute of Infectious Diseases	Pathogen Genomics Center, National Institute of Infectious Diseases	Tsuyoshi Sekizuka et al	for lineage analysis	already deposited
5857	Japan/PG-5164/2020	EPI_ISL_689615	2020-08-07	Asia / Japan	Asia / Japan	B.1.1.284	Pathogen Genomics Center, National Institute of Infectious Diseases	Pathogen Genomics Center, National Institute of Infectious Diseases	Tsuyoshi Sekizuka et al	for lineage analysis	already deposited
5858	Japan/PG-4837/2020	EPI_ISL_689616	2020-07-30	Asia / Japan	Asia / Japan	B.1.1.284	Pathogen Genomics Center, National Institute of Infectious Diseases	Pathogen Genomics Center, National Institute of Infectious Diseases	Tsuyoshi Sekizuka et al	for lineage analysis	already deposited
5859	Japan/PG-5123/2020	EPI_ISL_689617	2020-08-13	Asia / Japan	Asia / Japan	B.1.1.284	Gunma Prefectural Institute of Public Health and Environmental Sciences	Pathogen Genomics Center, National Institute of Infectious Diseases	Tsuyoshi Sekizuka et al	for lineage analysis	already deposited
5860	Japan/PG-4961/2020	EPI_ISL_689618	2020-07-22	Asia / Japan	Asia / Japan	B.1.1.214	Pathogen Genomics Center, National Institute of Infectious Diseases	Pathogen Genomics Center, National Institute of Infectious Diseases	Tsuyoshi Sekizuka et al	for lineage analysis	already deposited
5861	Japan/PG-4525/2020	EPI_ISL_689619	2020-08-02	Asia / Japan	Asia / Japan	B.1.1.284	Pathogen Genomics Center, National Institute of Infectious Diseases	Pathogen Genomics Center, National Institute of Infectious Diseases	Tsuyoshi Sekizuka et al	for lineage analysis	already deposited
5862	Japan/PG-4805/2020	EPI_ISL_689620	2020-08-03	Asia / Japan	Asia / Japan	B.1.1.284	Pathogen Genomics Center, National Institute of Infectious Diseases	Pathogen Genomics Center, National Institute of Infectious Diseases	Tsuyoshi Sekizuka et al	for lineage analysis	already deposited
5863	Japan/PG-4857/2020	EPI_ISL_689621	2020-07-31	Asia / Japan	Asia / Japan	B.1.1.284	Pathogen Genomics Center, National Institute of Infectious Diseases	Pathogen Genomics Center, National Institute of Infectious Diseases	Tsuyoshi Sekizuka et al	for lineage analysis	already deposited
5864	Japan/PG-4975/2020	EPI_ISL_689622	2020-08-03	Asia / Japan	Asia / Japan	B.1.1.284	Pathogen Genomics Center, National Institute of Infectious Diseases	Pathogen Genomics Center, National Institute of Infectious Diseases	Tsuyoshi Sekizuka et al	for lineage analysis	already deposited
5865	Japan/PG-4977/2020	EPI_ISL_689623	2020-08-04	Asia / Japan	Asia / Japan	B.1.1.284	Pathogen Genomics Center, National Institute of Infectious Diseases	Pathogen Genomics Center, National Institute of Infectious Diseases	Tsuyoshi Sekizuka et al	for lineage analysis	already deposited
5866	Japan/PG-4714/2020	EPI_ISL_689624	2020-07-31	Asia / Japan	Asia / Japan	B.1.1.284	Pathogen Genomics Center, National Institute of Infectious Diseases	Pathogen Genomics Center, National Institute of Infectious Diseases	Tsuyoshi Sekizuka et al	for lineage analysis	already deposited
5867	Japan/PG-4778/2020	EPI_ISL_689625	2020-08-09	Asia / Japan	Asia / Japan	B.1.1.284	Pathogen Genomics Center, National Institute of Infectious Diseases	Pathogen Genomics Center, National Institute of Infectious Diseases	Tsuyoshi Sekizuka et al	for lineage analysis	already deposited
5868	Japan/PG-4779/2020	EPI_ISL_689626	2020-08-09	Asia / Japan	Asia / Japan	B.1.1.284	Pathogen Genomics Center, National Institute of Infectious Diseases	Pathogen Genomics Center, National Institute of Infectious Diseases	Tsuyoshi Sekizuka et al	for lineage analysis	already deposited
5869	Japan/PG-4780/2020	EPI_ISL_689627	2020-08-09	Asia / Japan	Asia / Japan	B.1.1.284	Pathogen Genomics Center, National Institute of Infectious Diseases	Pathogen Genomics Center, National Institute of Infectious Diseases	Tsuyoshi Sekizuka et al	for lineage analysis	already deposited
5870	Japan/PG-4781/2020	EPI_ISL_689628	2020-08-09	Asia / Japan	Asia / Japan	B.1.1.284	Pathogen Genomics Center, National Institute of Infectious Diseases	Pathogen Genomics Center, National Institute of Infectious Diseases	Tsuyoshi Sekizuka et al	for lineage analysis	already deposited
5871	Japan/PG-4782/2020	EPI_ISL_689629	2020-08-09	Asia / Japan	Asia / Japan	B.1.1.284	Pathogen Genomics Center, National Institute of Infectious Diseases	Pathogen Genomics Center, National Institute of Infectious Diseases	Tsuyoshi Sekizuka et al	for lineage analysis	already deposited
5872	Japan/PG-4783/2020	EPI_ISL_689630	2020-08-09	Asia / Japan	Asia / Japan	B.1.1.284	Pathogen Genomics Center, National Institute of Infectious Diseases	Pathogen Genomics Center, National Institute of Infectious Diseases	Tsuyoshi Sekizuka et al	for lineage analysis	already deposited
5873	Japan/PG-4784/2020	EPI_ISL_689631	2020-08-09	Asia / Japan	Asia / Japan	B.1.1.284	Pathogen Genomics Center, National Institute of Infectious Diseases	Pathogen Genomics Center, National Institute of Infectious Diseases	Tsuyoshi Sekizuka et al	for lineage analysis	already deposited
5874	Japan/PG-4789/2020	EPI_ISL_689632	2020-08-10	Asia / Japan	Asia / Japan	B.1.1.284	Pathogen Genomics Center, National Institute of Infectious Diseases	Pathogen Genomics Center, National Institute of Infectious Diseases	Tsuyoshi Sekizuka et al	for lineage analysis	already deposited
5875	Japan/PG-4790/2020	EPI_ISL_689633	2020-08-10	Asia / Japan	Asia / Japan	B.1.1.284	Pathogen Genomics Center, National Institute of Infectious Diseases	Pathogen Genomics Center, National Institute of Infectious Diseases	Tsuyoshi Sekizuka et al	for lineage analysis	already deposited
5876	Japan/PG-4792/2020	EPI_ISL_689634	2020-08-10	Asia / Japan	Asia / Japan	B.1.1.284	Pathogen Genomics Center, National Institute of Infectious Diseases	Pathogen Genomics Center, National Institute of Infectious Diseases	Tsuyoshi Sekizuka et al	for lineage analysis	already deposited
5877	Japan/PG-4982/2020	EPI_ISL_689635	2020-08-11	Asia / Japan	Asia / Japan	B.1.1.284	Pathogen Genomics Center, National Institute of Infectious Diseases	Pathogen Genomics Center, National Institute of Infectious Diseases	Tsuyoshi Sekizuka et al	for lineage analysis	already deposited
5878	Japan/PG-4983/2020	EPI_ISL_689636	2020-08-11	Asia / Japan	Asia / Japan	B.1.1.284	Pathogen Genomics Center, National Institute of Infectious Diseases	Pathogen Genomics Center, National Institute of Infectious Diseases	Tsuyoshi Sekizuka et al	for lineage analysis	already deposited
5879	Japan/PG-4985/2020	EPI_ISL_689637	2020-08-12	Asia / Japan	Asia / Japan	B.1.1.284	Pathogen Genomics Center, National Institute of Infectious Diseases	Pathogen Genomics Center, National Institute of Infectious Diseases	Tsuyoshi Sekizuka et al	for lineage analysis	already deposited
5880	Japan/PG-5007/2020	EPI_ISL_689638	2020-08-07	Asia / Japan	Asia / Japan	B.1.1.284	Pathogen Genomics Center, National Institute of Infectious Diseases	Pathogen Genomics Center, National Institute of Infectious Diseases	Tsuyoshi Sekizuka et al	for lineage analysis	already deposited
5881	Japan/PG-5011/2020	EPI_ISL_689639	2020-08-11	Asia / Japan	Asia / Japan	B.1.1.284	Pathogen Genomics Center, National Institute of Infectious Diseases	Pathogen Genomics Center, National Institute of Infectious Diseases	Tsuyoshi Sekizuka et al	for lineage analysis	already deposited
5882	Japan/PG-4791/2020	EPI_ISL_689640	2020-08-10	Asia / Japan	Asia / Japan	B.1.1.284	Pathogen Genomics Center, National Institute of Infectious Diseases	Pathogen Genomics Center, National Institute of Infectious Diseases	Tsuyoshi Sekizuka et al	for lineage analysis	already deposited
5883	Japan/PG-4838/2020	EPI_ISL_689641	2020-07-30	Asia / Japan	Asia / Japan	B.1.1.284	Pathogen Genomics Center, National Institute of Infectious Diseases	Pathogen Genomics Center, National Institute of Infectious Diseases	Tsuyoshi Sekizuka et al	for lineage analysis	already deposited
5884	Japan/PG-4938/2020	EPI_ISL_689642	2020-07-29	Asia / Japan	Asia / Japan	B.1.1.284	Pathogen Genomics Center, National Institute of Infectious Diseases	Pathogen Genomics Center, National Institute of Infectious Diseases	Tsuyoshi Sekizuka et al	for lineage analysis	already deposited
5885	Japan/PG-5161/2020	EPI_ISL_689644	2020-08-07	Asia / Japan	Asia / Japan	B.1.1.284	Pathogen Genomics Center, National Institute of Infectious Diseases	Pathogen Genomics Center, National Institute of Infectious Diseases	Tsuyoshi Sekizuka et al	for lineage analysis	already deposited
5886	Japan/PG-5483/2020	EPI_ISL_689645	2020-08-02	Asia / Japan	Asia / Japan	B.1.1.284	Pathogen Genomics Center, National Institute of Infectious Diseases	Pathogen Genomics Center, National Institute of Infectious Diseases	Tsuyoshi Sekizuka et al	for lineage analysis	already deposited
5887	Japan/PG-4557/2020	EPI_ISL_689646	2020-07-25	Asia / Japan	Asia / Japan	B.1.1.284	Fukuoka Institute of Health and Environmental Sciences	Pathogen Genomics Center, National Institute of Infectious Diseases	Tsuyoshi Sekizuka et al	for lineage analysis	already deposited
5888	Japan/PG-4910/2020	EPI_ISL_689647	2020-07-24	Asia / Japan	Asia / Japan	B.1.1.284	Pathogen Genomics Center, National Institute of Infectious Diseases	Pathogen Genomics Center, National Institute of Infectious Diseases	Tsuyoshi Sekizuka et al	for lineage analysis	already deposited
5889	Japan/PG-5063/2020	EPI_ISL_689648	2020-08-09	Asia / Japan	Asia / Japan	B.1.1.214	Pathogen Genomics Center, National Institute of Infectious Diseases	Pathogen Genomics Center, National Institute of Infectious Diseases	Tsuyoshi Sekizuka et al	for lineage analysis	already deposited
5890	Japan/PG-4510/2020	EPI_ISL_689649	2020-07-29	Asia / Japan	Asia / Japan	B.1.1.284	Pathogen Genomics Center, National Institute of Infectious Diseases	Pathogen Genomics Center, National Institute of Infectious Diseases	Tsuyoshi Sekizuka et al	for lineage analysis	already deposited
5891	Japan/PG-4511/2020	EPI_ISL_689650	2020-07-29	Asia / Japan	Asia / Japan	B.1.1.284	Pathogen Genomics Center, National Institute of Infectious Diseases	Pathogen Genomics Center, National Institute of Infectious Diseases	Tsuyoshi Sekizuka et al	for lineage analysis	already deposited
5892	Japan/PG-4512/2020	EPI_ISL_689651	2020-07-29	Asia / Japan	Asia / Japan	B.1.1.284	Pathogen Genomics Center, National Institute of Infectious Diseases	Pathogen Genomics Center, National Institute of Infectious Diseases	Tsuyoshi Sekizuka et al	for lineage analysis	already deposited
5893	Japan/PG-4513/2020	EPI_ISL_689652	2020-07-29	Asia / Japan	Asia / Japan	B.1.1.284	Pathogen Genomics Center, National Institute of Infectious Diseases	Pathogen Genomics Center, National Institute of Infectious Diseases	Tsuyoshi Sekizuka et al	for lineage analysis	already deposited
5894	Japan/PG-4514/2020	EPI_ISL_689653	2020-07-29	Asia / Japan	Asia / Japan	B.1.1.284	Pathogen Genomics Center, National Institute of Infectious Diseases	Pathogen Genomics Center, National Institute of Infectious Diseases	Tsuyoshi Sekizuka et al	for lineage analysis	already deposited
5895	Japan/PG-4515/2020	EPI_ISL_689654	2020-07-29	Asia / Japan	Asia / Japan	B.1.1.284	Pathogen Genomics Center, National Institute of Infectious Diseases	Pathogen Genomics Center, National Institute of Infectious Diseases	Tsuyoshi Sekizuka et al	for lineage analysis	already deposited
5896	Japan/PG-4516/2020	EPI_ISL_689655	2020-07-29	Asia / Japan	Asia / Japan	B.1.1.284	Pathogen Genomics Center, National Institute of Infectious Diseases	Pathogen Genomics Center, National Institute of Infectious Diseases	Tsuyoshi Sekizuka et al	for lineage analysis	already deposited
5897	Japan/PG-4517/2020	EPI_ISL_689656	2020-07-29	Asia / Japan	Asia / Japan	B.1.1.284	Pathogen Genomics Center, National Institute of Infectious Diseases	Pathogen Genomics Center, National Institute of Infectious Diseases	Tsuyoshi Sekizuka et al	for lineage analysis	already deposited
5898	Japan/PG-4518/2020	EPI_ISL_689657	2020-07-30	Asia / Japan	Asia / Japan	B.1.1.284	Pathogen Genomics Center, National Institute of Infectious Diseases	Pathogen Genomics Center, National Institute of Infectious Diseases	Tsuyoshi Sekizuka et al	for lineage analysis	already deposited
5899	Japan/PG-4519/2020	EPI_ISL_689658	2020-07-28	Asia / Japan	Asia / Japan	B.1.1.284	Pathogen Genomics Center, National Institute of Infectious Diseases	Pathogen Genomics Center, National Institute of Infectious Diseases	Tsuyoshi Sekizuka et al	for lineage analysis	already deposited
5900	Japan/PG-4520/2020	EPI_ISL_689659	2020-07-27	Asia / Japan	Asia / Japan	B.1.1.284	Pathogen Genomics Center, National Institute of Infectious Diseases	Pathogen Genomics Center, National Institute of Infectious Diseases	Tsuyoshi Sekizuka et al	for lineage analysis	already deposited
5901	Japan/PG-4521/2020	EPI_ISL_689660	2020-07-28	Asia / Japan	Asia / Japan	B.1.1.214	Pathogen Genomics Center, National Institute of Infectious Diseases	Pathogen Genomics Center, National Institute of Infectious Diseases	Tsuyoshi Sekizuka et al	for lineage analysis	already deposited
5902	Japan/PG-4522/2020	EPI_ISL_689661	2020-08-01	Asia / Japan	Asia / Japan	B.1.1.284	Pathogen Genomics Center, National Institute of Infectious Diseases	Pathogen Genomics Center, National Institute of Infectious Diseases	Tsuyoshi Sekizuka et al	for lineage analysis	already deposited
5903	Japan/PG-4523/2020	EPI_ISL_689662	2020-08-01	Asia / Japan	Asia / Japan	B.1.1.284	Pathogen Genomics Center, National Institute of Infectious Diseases	Pathogen Genomics Center, National Institute of Infectious Diseases	Tsuyoshi Sekizuka et al	for lineage analysis	already deposited
5904	Japan/PG-4524/2020	EPI_ISL_689663	2020-08-02	Asia / Japan	Asia / Japan	B.1.1.284	Pathogen Genomics Center, National Institute of Infectious Diseases	Pathogen Genomics Center, National Institute of Infectious Diseases	Tsuyoshi Sekizuka et al	for lineage analysis	already deposited
5905	Japan/PG-4526/2020	EPI_ISL_689664	2020-07-22	Asia / Japan	Asia / Japan	B.1.1.214	Pathogen Genomics Center, National Institute of Infectious Diseases	Pathogen Genomics Center, National Institute of Infectious Diseases	Tsuyoshi Sekizuka et al	for lineage analysis	already deposited
5906	Japan/PG-4527/2020	EPI_ISL_689665	2020-07-22	Asia / Japan	Asia / Japan	B.1.1.214	Pathogen Genomics Center, National Institute of Infectious Diseases	Pathogen Genomics Center, National Institute of Infectious Diseases	Tsuyoshi Sekizuka et al	for lineage analysis	already deposited
5907	Japan/PG-4528/2020	EPI_ISL_689666	2020-07-22	Asia / Japan	Asia / Japan	B.1.1.214	Pathogen Genomics Center, National Institute of Infectious Diseases	Pathogen Genomics Center, National Institute of Infectious Diseases	Tsuyoshi Sekizuka et al	for lineage analysis	already deposited
5908	Japan/PG-4529/2020	EPI_ISL_689667	2020-07-23	Asia / Japan	Asia / Japan	B.1.1.214	Pathogen Genomics Center, National Institute of Infectious Diseases	Pathogen Genomics Center, National Institute of Infectious Diseases	Tsuyoshi Sekizuka et al	for lineage analysis	already deposited
5909	Japan/PG-4530/2020	EPI_ISL_689668	2020-07-23	Asia / Japan	Asia / Japan	B.1.1.214	Pathogen Genomics Center, National Institute of Infectious Diseases	Pathogen Genomics Center, National Institute of Infectious Diseases	Tsuyoshi Sekizuka et al	for lineage analysis	already deposited
5910	Japan/PG-4531/2020	EPI_ISL_689669	2020-07-23	Asia / Japan	Asia / Japan	B.1.1.214	Pathogen Genomics Center, National Institute of Infectious Diseases	Pathogen Genomics Center, National Institute of Infectious Diseases	Tsuyoshi Sekizuka et al	for lineage analysis	already deposited
5911	Japan/PG-4532/2020	EPI_ISL_689670	2020-07-25	Asia / Japan	Asia / Japan	B.1.1.284	Pathogen Genomics Center, National Institute of Infectious Diseases	Pathogen Genomics Center, National Institute of Infectious Diseases	Tsuyoshi Sekizuka et al	for lineage analysis	already deposited
5912	Japan/PG-4533/2020	EPI_ISL_689671	2020-07-25	Asia / Japan	Asia / Japan	B.1.1.214	Pathogen Genomics Center, National Institute of Infectious Diseases	Pathogen Genomics Center, National Institute of Infectious Diseases	Tsuyoshi Sekizuka et al	for lineage analysis	already deposited
5913	Japan/PG-4534/2020	EPI_ISL_689672	2020-07-25	Asia / Japan	Asia / Japan	B.1.1.214	Pathogen Genomics Center, National Institute of Infectious Diseases	Pathogen Genomics Center, National Institute of Infectious Diseases	Tsuyoshi Sekizuka et al	for lineage analysis	already deposited
5914	Japan/PG-4535/2020	EPI_ISL_689673	2020-07-25	Asia / Japan	Asia / Japan	B.1.1.214	Pathogen Genomics Center, National Institute of Infectious Diseases	Pathogen Genomics Center, National Institute of Infectious Diseases	Tsuyoshi Sekizuka et al	for lineage analysis	already deposited
5915	Japan/PG-4536/2020	EPI_ISL_689674	2020-07-26	Asia / Japan	Asia / Japan	B.1.1.284	Pathogen Genomics Center, National Institute of Infectious Diseases	Pathogen Genomics Center, National Institute of Infectious Diseases	Tsuyoshi Sekizuka et al	for lineage analysis	already deposited
5916	Japan/PG-4537/2020	EPI_ISL_689675	2020-07-27	Asia / Japan	Asia / Japan	B.1.1.284	Pathogen Genomics Center, National Institute of Infectious Diseases	Pathogen Genomics Center, National Institute of Infectious Diseases	Tsuyoshi Sekizuka et al	for lineage analysis	already deposited
5917	Japan/PG-4538/2020	EPI_ISL_689676	2020-07-27	Asia / Japan	Asia / Japan	B.1.1.284	Pathogen Genomics Center, National Institute of Infectious Diseases	Pathogen Genomics Center, National Institute of Infectious Diseases	Tsuyoshi Sekizuka et al	for lineage analysis	already deposited
5918	Japan/PG-4539/2020	EPI_ISL_689677	2020-07-22	Asia / Japan	Asia / Japan	B.1.1.284	Pathogen Genomics Center, National Institute of Infectious Diseases	Pathogen Genomics Center, National Institute of Infectious Diseases	Tsuyoshi Sekizuka et al	for lineage analysis	already deposited
5919	Japan/PG-4540/2020	EPI_ISL_689678	2020-07-25	Asia / Japan	Asia / Japan	B.1.1.214	Pathogen Genomics Center, National Institute of Infectious Diseases	Pathogen Genomics Center, National Institute of Infectious Diseases	Tsuyoshi Sekizuka et al	for lineage analysis	already deposited
5920	Japan/PG-4541/2020	EPI_ISL_689679	2020-07-28	Asia / Japan	Asia / Japan	B.1.1.284	Pathogen Genomics Center, National Institute of Infectious Diseases	Pathogen Genomics Center, National Institute of Infectious Diseases	Tsuyoshi Sekizuka et al	for lineage analysis	already deposited
5921	Japan/PG-4543/2020	EPI_ISL_689681	2020-07-15	Asia / Japan	Asia / Japan	B.1.1.284	Pathogen Genomics Center, National Institute of Infectious Diseases	Pathogen Genomics Center, National Institute of Infectious Diseases	Tsuyoshi Sekizuka et al	for lineage analysis	already deposited
5922	Japan/PG-4544/2020	EPI_ISL_689682	2020-07-16	Asia / Japan	Asia / Japan	B.1.1.284	Pathogen Genomics Center, National Institute of Infectious Diseases	Pathogen Genomics Center, National Institute of Infectious Diseases	Tsuyoshi Sekizuka et al	for lineage analysis	already deposited
5923	Japan/PG-4545/2020	EPI_ISL_689683	2020-07-16	Asia / Japan	Asia / Japan	B.1.1.284	Pathogen Genomics Center, National Institute of Infectious Diseases	Pathogen Genomics Center, National Institute of Infectious Diseases	Tsuyoshi Sekizuka et al	for lineage analysis	already deposited
5924	Japan/PG-4546/2020	EPI_ISL_689684	2020-07-16	Asia / Japan	Asia / Japan	B.1.1.284	Pathogen Genomics Center, National Institute of Infectious Diseases	Pathogen Genomics Center, National Institute of Infectious Diseases	Tsuyoshi Sekizuka et al	for lineage analysis	already deposited
5925	Japan/PG-4547/2020	EPI_ISL_689685	2020-07-17	Asia / Japan	Asia / Japan	B.1.1.284	Pathogen Genomics Center, National Institute of Infectious Diseases	Pathogen Genomics Center, National Institute of Infectious Diseases	Tsuyoshi Sekizuka et al	for lineage analysis	already deposited
5926	Japan/PG-4554/2020	EPI_ISL_689692	2020-07-24	Asia / Japan	Asia / Japan	B.1.1.284	Fukuoka Institute of Health and Environmental Sciences	Pathogen Genomics Center, National Institute of Infectious Diseases	Tsuyoshi Sekizuka et al	for lineage analysis	already deposited
5927	Japan/PG-4555/2020	EPI_ISL_689693	2020-07-25	Asia / Japan	Asia / Japan	B.1.1.214	Fukuoka Institute of Health and Environmental Sciences	Pathogen Genomics Center, National Institute of Infectious Diseases	Tsuyoshi Sekizuka et al	for lineage analysis	already deposited
5928	Japan/PG-4556/2020	EPI_ISL_689694	2020-07-25	Asia / Japan	Asia / Japan	B.1.1.284	Fukuoka Institute of Health and Environmental Sciences	Pathogen Genomics Center, National Institute of Infectious Diseases	Tsuyoshi Sekizuka et al	for lineage analysis	already deposited
5929	Japan/PG-4558/2020	EPI_ISL_689695	2020-07-25	Asia / Japan	Asia / Japan	B.1.1.284	Fukuoka Institute of Health and Environmental Sciences	Pathogen Genomics Center, National Institute of Infectious Diseases	Tsuyoshi Sekizuka et al	for lineage analysis	already deposited
5930	Japan/PG-4559/2020	EPI_ISL_689696	2020-07-25	Asia / Japan	Asia / Japan	B.1.1.284	Fukuoka Institute of Health and Environmental Sciences	Pathogen Genomics Center, National Institute of Infectious Diseases	Tsuyoshi Sekizuka et al	for lineage analysis	already deposited
5931	Japan/PG-4560/2020	EPI_ISL_689697	2020-07-25	Asia / Japan	Asia / Japan	B.1.1.284	Fukuoka Institute of Health and Environmental Sciences	Pathogen Genomics Center, National Institute of Infectious Diseases	Tsuyoshi Sekizuka et al	for lineage analysis	already deposited
5932	Japan/PG-4561/2020	EPI_ISL_689698	2020-07-29	Asia / Japan	Asia / Japan	B.1.1.284	Pathogen Genomics Center, National Institute of Infectious Diseases	Pathogen Genomics Center, National Institute of Infectious Diseases	Tsuyoshi Sekizuka et al	for lineage analysis	already deposited
5933	Japan/PG-4562/2020	EPI_ISL_689699	2020-07-29	Asia / Japan	Asia / Japan	B.1.1.284	Pathogen Genomics Center, National Institute of Infectious Diseases	Pathogen Genomics Center, National Institute of Infectious Diseases	Tsuyoshi Sekizuka et al	for lineage analysis	already deposited
5934	Japan/PG-4563/2020	EPI_ISL_689700	2020-07-29	Asia / Japan	Asia / Japan	B.1.1.284	Pathogen Genomics Center, National Institute of Infectious Diseases	Pathogen Genomics Center, National Institute of Infectious Diseases	Tsuyoshi Sekizuka et al	for lineage analysis	already deposited
5935	Japan/PG-4564/2020	EPI_ISL_689701	2020-07-29	Asia / Japan	Asia / Japan	B.1.1.284	Pathogen Genomics Center, National Institute of Infectious Diseases	Pathogen Genomics Center, National Institute of Infectious Diseases	Tsuyoshi Sekizuka et al	for lineage analysis	already deposited
5936	Japan/PG-4565/2020	EPI_ISL_689702	2020-07-29	Asia / Japan	Asia / Japan	B.1.1.284	Pathogen Genomics Center, National Institute of Infectious Diseases	Pathogen Genomics Center, National Institute of Infectious Diseases	Tsuyoshi Sekizuka et al	for lineage analysis	already deposited
5937	Japan/PG-4566/2020	EPI_ISL_689703	2020-07-29	Asia / Japan	Asia / Japan	B.1.1.284	Pathogen Genomics Center, National Institute of Infectious Diseases	Pathogen Genomics Center, National Institute of Infectious Diseases	Tsuyoshi Sekizuka et al	for lineage analysis	already deposited
5938	Japan/PG-4567/2020	EPI_ISL_689704	2020-07-29	Asia / Japan	Asia / Japan	B.1.1.284	Pathogen Genomics Center, National Institute of Infectious Diseases	Pathogen Genomics Center, National Institute of Infectious Diseases	Tsuyoshi Sekizuka et al	for lineage analysis	already deposited
5939	Japan/PG-4568/2020	EPI_ISL_689705	2020-07-29	Asia / Japan	Asia / Japan	B.1.1.284	Pathogen Genomics Center, National Institute of Infectious Diseases	Pathogen Genomics Center, National Institute of Infectious Diseases	Tsuyoshi Sekizuka et al	for lineage analysis	already deposited
5940	Japan/PG-4569/2020	EPI_ISL_689706	2020-07-30	Asia / Japan	Asia / Japan	B.1.1.284	Pathogen Genomics Center, National Institute of Infectious Diseases	Pathogen Genomics Center, National Institute of Infectious Diseases	Tsuyoshi Sekizuka et al	for lineage analysis	already deposited
5941	Japan/PG-4570/2020	EPI_ISL_689707	2020-07-30	Asia / Japan	Asia / Japan	B.1.1.284	Pathogen Genomics Center, National Institute of Infectious Diseases	Pathogen Genomics Center, National Institute of Infectious Diseases	Tsuyoshi Sekizuka et al	for lineage analysis	already deposited
5942	Japan/PG-4571/2020	EPI_ISL_689708	2020-07-30	Asia / Japan	Asia / Japan	B.1.1.284	Pathogen Genomics Center, National Institute of Infectious Diseases	Pathogen Genomics Center, National Institute of Infectious Diseases	Tsuyoshi Sekizuka et al	for lineage analysis	already deposited
5943	Japan/PG-4572/2020	EPI_ISL_689709	2020-07-30	Asia / Japan	Asia / Japan	B.1.1.284	Pathogen Genomics Center, National Institute of Infectious Diseases	Pathogen Genomics Center, National Institute of Infectious Diseases	Tsuyoshi Sekizuka et al	for lineage analysis	already deposited
5944	Japan/PG-4573/2020	EPI_ISL_689710	2020-07-30	Asia / Japan	Asia / Japan	B.1.1.284	Pathogen Genomics Center, National Institute of Infectious Diseases	Pathogen Genomics Center, National Institute of Infectious Diseases	Tsuyoshi Sekizuka et al	for lineage analysis	already deposited
5945	Japan/PG-4574/2020	EPI_ISL_689711	2020-07-30	Asia / Japan	Asia / Japan	B.1.1.284	Pathogen Genomics Center, National Institute of Infectious Diseases	Pathogen Genomics Center, National Institute of Infectious Diseases	Tsuyoshi Sekizuka et al	for lineage analysis	already deposited
5946	Japan/PG-4575/2020	EPI_ISL_689712	2020-07-30	Asia / Japan	Asia / Japan	B.1.1.284	Pathogen Genomics Center, National Institute of Infectious Diseases	Pathogen Genomics Center, National Institute of Infectious Diseases	Tsuyoshi Sekizuka et al	for lineage analysis	already deposited
5947	Japan/PG-4576/2020	EPI_ISL_689713	2020-07-30	Asia / Japan	Asia / Japan	B.1.1.284	Pathogen Genomics Center, National Institute of Infectious Diseases	Pathogen Genomics Center, National Institute of Infectious Diseases	Tsuyoshi Sekizuka et al	for lineage analysis	already deposited
5948	Japan/PG-4577/2020	EPI_ISL_689714	2020-07-30	Asia / Japan	Asia / Japan	B.1.1.284	Pathogen Genomics Center, National Institute of Infectious Diseases	Pathogen Genomics Center, National Institute of Infectious Diseases	Tsuyoshi Sekizuka et al	for lineage analysis	already deposited
5949	Japan/PG-4578/2020	EPI_ISL_689715	2020-07-30	Asia / Japan	Asia / Japan	B.1.1.284	Pathogen Genomics Center, National Institute of Infectious Diseases	Pathogen Genomics Center, National Institute of Infectious Diseases	Tsuyoshi Sekizuka et al	for lineage analysis	already deposited
5950	Japan/PG-4579/2020	EPI_ISL_689716	2020-07-31	Asia / Japan	Asia / Japan	B.1.1.284	Pathogen Genomics Center, National Institute of Infectious Diseases	Pathogen Genomics Center, National Institute of Infectious Diseases	Tsuyoshi Sekizuka et al	for lineage analysis	already deposited
5951	Japan/PG-4580/2020	EPI_ISL_689717	2020-07-31	Asia / Japan	Asia / Japan	B.1.1.284	Pathogen Genomics Center, National Institute of Infectious Diseases	Pathogen Genomics Center, National Institute of Infectious Diseases	Tsuyoshi Sekizuka et al	for lineage analysis	already deposited
5952	Japan/PG-4581/2020	EPI_ISL_689718	2020-07-31	Asia / Japan	Asia / Japan	B.1.1.284	Pathogen Genomics Center, National Institute of Infectious Diseases	Pathogen Genomics Center, National Institute of Infectious Diseases	Tsuyoshi Sekizuka et al	for lineage analysis	already deposited
5953	Japan/PG-4582/2020	EPI_ISL_689719	2020-07-31	Asia / Japan	Asia / Japan	B.1.1.284	Pathogen Genomics Center, National Institute of Infectious Diseases	Pathogen Genomics Center, National Institute of Infectious Diseases	Tsuyoshi Sekizuka et al	for lineage analysis	already deposited
5954	Japan/PG-4583/2020	EPI_ISL_689720	2020-08-01	Asia / Japan	Asia / Japan	B.1.1.284	Pathogen Genomics Center, National Institute of Infectious Diseases	Pathogen Genomics Center, National Institute of Infectious Diseases	Tsuyoshi Sekizuka et al	for lineage analysis	already deposited
5955	Japan/PG-4584/2020	EPI_ISL_689721	2020-08-01	Asia / Japan	Asia / Japan	B.1.1.284	Pathogen Genomics Center, National Institute of Infectious Diseases	Pathogen Genomics Center, National Institute of Infectious Diseases	Tsuyoshi Sekizuka et al	for lineage analysis	already deposited
5956	Japan/PG-4585/2020	EPI_ISL_689722	2020-08-01	Asia / Japan	Asia / Japan	B.1.1.284	Pathogen Genomics Center, National Institute of Infectious Diseases	Pathogen Genomics Center, National Institute of Infectious Diseases	Tsuyoshi Sekizuka et al	for lineage analysis	already deposited
5957	Japan/PG-4586/2020	EPI_ISL_689723	2020-08-01	Asia / Japan	Asia / Japan	B.1.1.284	Pathogen Genomics Center, National Institute of Infectious Diseases	Pathogen Genomics Center, National Institute of Infectious Diseases	Tsuyoshi Sekizuka et al	for lineage analysis	already deposited
5958	Japan/PG-4587/2020	EPI_ISL_689724	2020-08-01	Asia / Japan	Asia / Japan	B.1.1.284	Pathogen Genomics Center, National Institute of Infectious Diseases	Pathogen Genomics Center, National Institute of Infectious Diseases	Tsuyoshi Sekizuka et al	for lineage analysis	already deposited
5959	Japan/PG-4588/2020	EPI_ISL_689725	2020-08-01	Asia / Japan	Asia / Japan	B.1.1.284	Pathogen Genomics Center, National Institute of Infectious Diseases	Pathogen Genomics Center, National Institute of Infectious Diseases	Tsuyoshi Sekizuka et al	for lineage analysis	already deposited
5960	Japan/PG-4589/2020	EPI_ISL_689726	2020-08-01	Asia / Japan	Asia / Japan	B.1.1.284	Pathogen Genomics Center, National Institute of Infectious Diseases	Pathogen Genomics Center, National Institute of Infectious Diseases	Tsuyoshi Sekizuka et al	for lineage analysis	already deposited
5961	Japan/PG-4590/2020	EPI_ISL_689727	2020-08-01	Asia / Japan	Asia / Japan	B.1.1.284	Pathogen Genomics Center, National Institute of Infectious Diseases	Pathogen Genomics Center, National Institute of Infectious Diseases	Tsuyoshi Sekizuka et al	for lineage analysis	already deposited
5962	Japan/PG-4591/2020	EPI_ISL_689728	2020-08-01	Asia / Japan	Asia / Japan	B.1.1.284	Pathogen Genomics Center, National Institute of Infectious Diseases	Pathogen Genomics Center, National Institute of Infectious Diseases	Tsuyoshi Sekizuka et al	for lineage analysis	already deposited
5963	Japan/PG-4592/2020	EPI_ISL_689729	2020-08-02	Asia / Japan	Asia / Japan	B.1.1.284	Pathogen Genomics Center, National Institute of Infectious Diseases	Pathogen Genomics Center, National Institute of Infectious Diseases	Tsuyoshi Sekizuka et al	for lineage analysis	already deposited
5964	Japan/PG-4593/2020	EPI_ISL_689730	2020-08-02	Asia / Japan	Asia / Japan	B.1.1.284	Pathogen Genomics Center, National Institute of Infectious Diseases	Pathogen Genomics Center, National Institute of Infectious Diseases	Tsuyoshi Sekizuka et al	for lineage analysis	already deposited
5965	Japan/PG-4594/2020	EPI_ISL_689731	2020-08-02	Asia / Japan	Asia / Japan	B.1.1.284	Pathogen Genomics Center, National Institute of Infectious Diseases	Pathogen Genomics Center, National Institute of Infectious Diseases	Tsuyoshi Sekizuka et al	for lineage analysis	already deposited
5966	Japan/PG-4595/2020	EPI_ISL_689732	2020-08-02	Asia / Japan	Asia / Japan	B.1.1.284	Pathogen Genomics Center, National Institute of Infectious Diseases	Pathogen Genomics Center, National Institute of Infectious Diseases	Tsuyoshi Sekizuka et al	for lineage analysis	already deposited
5967	Japan/PG-4596/2020	EPI_ISL_689733	2020-08-02	Asia / Japan	Asia / Japan	B.1.1.284	Pathogen Genomics Center, National Institute of Infectious Diseases	Pathogen Genomics Center, National Institute of Infectious Diseases	Tsuyoshi Sekizuka et al	for lineage analysis	already deposited
5968	Japan/PG-4597/2020	EPI_ISL_689734	2020-08-02	Asia / Japan	Asia / Japan	B.1.1.284	Pathogen Genomics Center, National Institute of Infectious Diseases	Pathogen Genomics Center, National Institute of Infectious Diseases	Tsuyoshi Sekizuka et al	for lineage analysis	already deposited
5969	Japan/PG-4598/2020	EPI_ISL_689735	2020-08-02	Asia / Japan	Asia / Japan	B.1.1.284	Pathogen Genomics Center, National Institute of Infectious Diseases	Pathogen Genomics Center, National Institute of Infectious Diseases	Tsuyoshi Sekizuka et al	for lineage analysis	already deposited
5970	Japan/PG-4599/2020	EPI_ISL_689736	2020-08-02	Asia / Japan	Asia / Japan	B.1.1.284	Pathogen Genomics Center, National Institute of Infectious Diseases	Pathogen Genomics Center, National Institute of Infectious Diseases	Tsuyoshi Sekizuka et al	for lineage analysis	already deposited
5971	Japan/PG-4600/2020	EPI_ISL_689737	2020-08-02	Asia / Japan	Asia / Japan	B.1.1.284	Pathogen Genomics Center, National Institute of Infectious Diseases	Pathogen Genomics Center, National Institute of Infectious Diseases	Tsuyoshi Sekizuka et al	for lineage analysis	already deposited
5972	Japan/PG-4601/2020	EPI_ISL_689738	2020-08-02	Asia / Japan	Asia / Japan	B.1.1.284	Pathogen Genomics Center, National Institute of Infectious Diseases	Pathogen Genomics Center, National Institute of Infectious Diseases	Tsuyoshi Sekizuka et al	for lineage analysis	already deposited
5973	Japan/PG-4602/2020	EPI_ISL_689739	2020-08-02	Asia / Japan	Asia / Japan	B.1.1.284	Pathogen Genomics Center, National Institute of Infectious Diseases	Pathogen Genomics Center, National Institute of Infectious Diseases	Tsuyoshi Sekizuka et al	for lineage analysis	already deposited
5974	Japan/PG-4603/2020	EPI_ISL_689740	2020-08-02	Asia / Japan	Asia / Japan	B.1.1.284	Pathogen Genomics Center, National Institute of Infectious Diseases	Pathogen Genomics Center, National Institute of Infectious Diseases	Tsuyoshi Sekizuka et al	for lineage analysis	already deposited
5975	Japan/PG-4604/2020	EPI_ISL_689741	2020-08-02	Asia / Japan	Asia / Japan	B.1.1.284	Pathogen Genomics Center, National Institute of Infectious Diseases	Pathogen Genomics Center, National Institute of Infectious Diseases	Tsuyoshi Sekizuka et al	for lineage analysis	already deposited
5976	Japan/PG-4605/2020	EPI_ISL_689742	2020-08-03	Asia / Japan	Asia / Japan	B.1.1.284	Pathogen Genomics Center, National Institute of Infectious Diseases	Pathogen Genomics Center, National Institute of Infectious Diseases	Tsuyoshi Sekizuka et al	for lineage analysis	already deposited
5977	Japan/PG-4606/2020	EPI_ISL_689743	2020-08-03	Asia / Japan	Asia / Japan	B.1.1.284	Pathogen Genomics Center, National Institute of Infectious Diseases	Pathogen Genomics Center, National Institute of Infectious Diseases	Tsuyoshi Sekizuka et al	for lineage analysis	already deposited
5978	Japan/PG-4607/2020	EPI_ISL_689744	2020-08-03	Asia / Japan	Asia / Japan	B.1.1.284	Pathogen Genomics Center, National Institute of Infectious Diseases	Pathogen Genomics Center, National Institute of Infectious Diseases	Tsuyoshi Sekizuka et al	for lineage analysis	already deposited
5979	Japan/PG-4608/2020	EPI_ISL_689745	2020-08-03	Asia / Japan	Asia / Japan	B.1.1.284	Pathogen Genomics Center, National Institute of Infectious Diseases	Pathogen Genomics Center, National Institute of Infectious Diseases	Tsuyoshi Sekizuka et al	for lineage analysis	already deposited
5980	Japan/PG-4609/2020	EPI_ISL_689746	2020-08-03	Asia / Japan	Asia / Japan	B.1.1.284	Pathogen Genomics Center, National Institute of Infectious Diseases	Pathogen Genomics Center, National Institute of Infectious Diseases	Tsuyoshi Sekizuka et al	for lineage analysis	already deposited
5981	Japan/PG-4610/2020	EPI_ISL_689747	2020-08-03	Asia / Japan	Asia / Japan	B.1.1.284	Pathogen Genomics Center, National Institute of Infectious Diseases	Pathogen Genomics Center, National Institute of Infectious Diseases	Tsuyoshi Sekizuka et al	for lineage analysis	already deposited
5982	Japan/PG-4611/2020	EPI_ISL_689748	2020-08-03	Asia / Japan	Asia / Japan	B.1.1.284	Pathogen Genomics Center, National Institute of Infectious Diseases	Pathogen Genomics Center, National Institute of Infectious Diseases	Tsuyoshi Sekizuka et al	for lineage analysis	already deposited
5983	Japan/PG-4612/2020	EPI_ISL_689749	2020-08-03	Asia / Japan	Asia / Japan	B.1.1.284	Pathogen Genomics Center, National Institute of Infectious Diseases	Pathogen Genomics Center, National Institute of Infectious Diseases	Tsuyoshi Sekizuka et al	for lineage analysis	already deposited
5984	Japan/PG-4613/2020	EPI_ISL_689750	2020-08-04	Asia / Japan	Asia / Japan	B.1.1.284	Pathogen Genomics Center, National Institute of Infectious Diseases	Pathogen Genomics Center, National Institute of Infectious Diseases	Tsuyoshi Sekizuka et al	for lineage analysis	already deposited
5985	Japan/PG-4614/2020	EPI_ISL_689751	2020-08-04	Asia / Japan	Asia / Japan	B.1.1.284	Pathogen Genomics Center, National Institute of Infectious Diseases	Pathogen Genomics Center, National Institute of Infectious Diseases	Tsuyoshi Sekizuka et al	for lineage analysis	already deposited
5986	Japan/PG-4615/2020	EPI_ISL_689752	2020-08-04	Asia / Japan	Asia / Japan	B.1.1.284	Pathogen Genomics Center, National Institute of Infectious Diseases	Pathogen Genomics Center, National Institute of Infectious Diseases	Tsuyoshi Sekizuka et al	for lineage analysis	already deposited
5987	Japan/PG-4616/2020	EPI_ISL_689753	2020-08-04	Asia / Japan	Asia / Japan	B.1.1.284	Pathogen Genomics Center, National Institute of Infectious Diseases	Pathogen Genomics Center, National Institute of Infectious Diseases	Tsuyoshi Sekizuka et al	for lineage analysis	already deposited
5988	Japan/PG-4617/2020	EPI_ISL_689754	2020-08-04	Asia / Japan	Asia / Japan	B.1.1.284	Pathogen Genomics Center, National Institute of Infectious Diseases	Pathogen Genomics Center, National Institute of Infectious Diseases	Tsuyoshi Sekizuka et al	for lineage analysis	already deposited
5989	Japan/PG-4618/2020	EPI_ISL_689755	2020-08-04	Asia / Japan	Asia / Japan	B.1.1.284	Pathogen Genomics Center, National Institute of Infectious Diseases	Pathogen Genomics Center, National Institute of Infectious Diseases	Tsuyoshi Sekizuka et al	for lineage analysis	already deposited
5990	Japan/PG-4619/2020	EPI_ISL_689756	2020-08-04	Asia / Japan	Asia / Japan	B.1.1.284	Pathogen Genomics Center, National Institute of Infectious Diseases	Pathogen Genomics Center, National Institute of Infectious Diseases	Tsuyoshi Sekizuka et al	for lineage analysis	already deposited
5991	Japan/PG-4620/2020	EPI_ISL_689757	2020-08-04	Asia / Japan	Asia / Japan	B.1.1.284	Pathogen Genomics Center, National Institute of Infectious Diseases	Pathogen Genomics Center, National Institute of Infectious Diseases	Tsuyoshi Sekizuka et al	for lineage analysis	already deposited
5992	Japan/PG-4621/2020	EPI_ISL_689758	2020-08-04	Asia / Japan	Asia / Japan	B.1.1.284	Pathogen Genomics Center, National Institute of Infectious Diseases	Pathogen Genomics Center, National Institute of Infectious Diseases	Tsuyoshi Sekizuka et al	for lineage analysis	already deposited
5993	Japan/PG-4622/2020	EPI_ISL_689759	2020-07-28	Asia / Japan	Asia / Japan	B.1.1.284	Fukuoka Institute of Health and Environmental Sciences	Pathogen Genomics Center, National Institute of Infectious Diseases	Tsuyoshi Sekizuka et al	for lineage analysis	already deposited
5994	Japan/PG-4623/2020	EPI_ISL_689760	2020-07-28	Asia / Japan	Asia / Japan	B.1.1.214	Fukuoka Institute of Health and Environmental Sciences	Pathogen Genomics Center, National Institute of Infectious Diseases	Tsuyoshi Sekizuka et al	for lineage analysis	already deposited
5995	Japan/PG-4624/2020	EPI_ISL_689761	2020-07-28	Asia / Japan	Asia / Japan	B.1.1.214	Fukuoka Institute of Health and Environmental Sciences	Pathogen Genomics Center, National Institute of Infectious Diseases	Tsuyoshi Sekizuka et al	for lineage analysis	already deposited
5996	Japan/PG-4625/2020	EPI_ISL_689762	2020-07-28	Asia / Japan	Asia / Japan	B.1.1.214	Fukuoka Institute of Health and Environmental Sciences	Pathogen Genomics Center, National Institute of Infectious Diseases	Tsuyoshi Sekizuka et al	for lineage analysis	already deposited
5997	Japan/PG-4626/2020	EPI_ISL_689763	2020-07-29	Asia / Japan	Asia / Japan	B.1.1.284	Fukuoka Institute of Health and Environmental Sciences	Pathogen Genomics Center, National Institute of Infectious Diseases	Tsuyoshi Sekizuka et al	for lineage analysis	already deposited
5998	Japan/PG-4627/2020	EPI_ISL_689764	2020-07-29	Asia / Japan	Asia / Japan	B.1.1.284	Fukuoka Institute of Health and Environmental Sciences	Pathogen Genomics Center, National Institute of Infectious Diseases	Tsuyoshi Sekizuka et al	for lineage analysis	already deposited
5999	Japan/PG-4628/2020	EPI_ISL_689765	2020-07-29	Asia / Japan	Asia / Japan	B.1.1.284	Fukuoka Institute of Health and Environmental Sciences	Pathogen Genomics Center, National Institute of Infectious Diseases	Tsuyoshi Sekizuka et al	for lineage analysis	already deposited
6000	Japan/PG-4629/2020	EPI_ISL_689766	2020-07-29	Asia / Japan	Asia / Japan	B.1.1.284	Fukuoka Institute of Health and Environmental Sciences	Pathogen Genomics Center, National Institute of Infectious Diseases	Tsuyoshi Sekizuka et al	for lineage analysis	already deposited
6001	Japan/PG-4630/2020	EPI_ISL_689767	2020-07-29	Asia / Japan	Asia / Japan	B.1.1.284	Fukuoka Institute of Health and Environmental Sciences	Pathogen Genomics Center, National Institute of Infectious Diseases	Tsuyoshi Sekizuka et al	for lineage analysis	already deposited
6002	Japan/PG-4631/2020	EPI_ISL_689768	2020-07-29	Asia / Japan	Asia / Japan	B.1.1.284	Fukuoka Institute of Health and Environmental Sciences	Pathogen Genomics Center, National Institute of Infectious Diseases	Tsuyoshi Sekizuka et al	for lineage analysis	already deposited
6003	Japan/PG-4632/2020	EPI_ISL_689769	2020-07-29	Asia / Japan	Asia / Japan	B.1.1.284	Fukuoka Institute of Health and Environmental Sciences	Pathogen Genomics Center, National Institute of Infectious Diseases	Tsuyoshi Sekizuka et al	for lineage analysis	already deposited
6004	Japan/PG-4633/2020	EPI_ISL_689770	2020-07-29	Asia / Japan	Asia / Japan	B.1.1.284	Fukuoka Institute of Health and Environmental Sciences	Pathogen Genomics Center, National Institute of Infectious Diseases	Tsuyoshi Sekizuka et al	for lineage analysis	already deposited
6005	Japan/PG-4634/2020	EPI_ISL_689771	2020-07-29	Asia / Japan	Asia / Japan	B.1.1.284	Fukuoka Institute of Health and Environmental Sciences	Pathogen Genomics Center, National Institute of Infectious Diseases	Tsuyoshi Sekizuka et al	for lineage analysis	already deposited
6006	Japan/PG-4635/2020	EPI_ISL_689772	2020-07-29	Asia / Japan	Asia / Japan	B.1.1.284	Fukuoka Institute of Health and Environmental Sciences	Pathogen Genomics Center, National Institute of Infectious Diseases	Tsuyoshi Sekizuka et al	for lineage analysis	already deposited
6007	Japan/PG-4636/2020	EPI_ISL_689773	2020-07-29	Asia / Japan	Asia / Japan	B.1.1.284	Fukuoka Institute of Health and Environmental Sciences	Pathogen Genomics Center, National Institute of Infectious Diseases	Tsuyoshi Sekizuka et al	for lineage analysis	already deposited
6008	Japan/PG-4637/2020	EPI_ISL_689774	2020-07-29	Asia / Japan	Asia / Japan	B.1.1.284	Fukuoka Institute of Health and Environmental Sciences	Pathogen Genomics Center, National Institute of Infectious Diseases	Tsuyoshi Sekizuka et al	for lineage analysis	already deposited
6009	Japan/PG-4638/2020	EPI_ISL_689775	2020-07-29	Asia / Japan	Asia / Japan	B.1.1.284	Fukuoka Institute of Health and Environmental Sciences	Pathogen Genomics Center, National Institute of Infectious Diseases	Tsuyoshi Sekizuka et al	for lineage analysis	already deposited
6010	Japan/PG-4639/2020	EPI_ISL_689776	2020-07-29	Asia / Japan	Asia / Japan	B.1.1.284	Fukuoka Institute of Health and Environmental Sciences	Pathogen Genomics Center, National Institute of Infectious Diseases	Tsuyoshi Sekizuka et al	for lineage analysis	already deposited
6011	Japan/PG-4640/2020	EPI_ISL_689777	2020-07-29	Asia / Japan	Asia / Japan	B.1.1.284	Fukuoka Institute of Health and Environmental Sciences	Pathogen Genomics Center, National Institute of Infectious Diseases	Tsuyoshi Sekizuka et al	for lineage analysis	already deposited
6012	Japan/PG-4641/2020	EPI_ISL_689778	2020-07-29	Asia / Japan	Asia / Japan	B.1.1.284	Fukuoka Institute of Health and Environmental Sciences	Pathogen Genomics Center, National Institute of Infectious Diseases	Tsuyoshi Sekizuka et al	for lineage analysis	already deposited
6013	Japan/PG-4642/2020	EPI_ISL_689779	2020-07-29	Asia / Japan	Asia / Japan	B.1.1.284	Fukuoka Institute of Health and Environmental Sciences	Pathogen Genomics Center, National Institute of Infectious Diseases	Tsuyoshi Sekizuka et al	for lineage analysis	already deposited
6014	Japan/PG-4643/2020	EPI_ISL_689780	2020-07-30	Asia / Japan	Asia / Japan	B.1.1.284	Fukuoka Institute of Health and Environmental Sciences	Pathogen Genomics Center, National Institute of Infectious Diseases	Tsuyoshi Sekizuka et al	for lineage analysis	already deposited
6015	Japan/PG-4644/2020	EPI_ISL_689781	2020-07-30	Asia / Japan	Asia / Japan	B.1.1.284	Fukuoka Institute of Health and Environmental Sciences	Pathogen Genomics Center, National Institute of Infectious Diseases	Tsuyoshi Sekizuka et al	for lineage analysis	already deposited
6016	Japan/PG-4645/2020	EPI_ISL_689782	2020-07-30	Asia / Japan	Asia / Japan	B.1.1.284	Fukuoka Institute of Health and Environmental Sciences	Pathogen Genomics Center, National Institute of Infectious Diseases	Tsuyoshi Sekizuka et al	for lineage analysis	already deposited
6017	Japan/PG-4646/2020	EPI_ISL_689783	2020-07-30	Asia / Japan	Asia / Japan	B.1.1.284	Fukuoka Institute of Health and Environmental Sciences	Pathogen Genomics Center, National Institute of Infectious Diseases	Tsuyoshi Sekizuka et al	for lineage analysis	already deposited
6018	Japan/PG-4647/2020	EPI_ISL_689784	2020-07-30	Asia / Japan	Asia / Japan	B.1.1.284	Fukuoka Institute of Health and Environmental Sciences	Pathogen Genomics Center, National Institute of Infectious Diseases	Tsuyoshi Sekizuka et al	for lineage analysis	already deposited
6019	Japan/PG-4648/2020	EPI_ISL_689785	2020-07-30	Asia / Japan	Asia / Japan	B.1.1.284	Fukuoka Institute of Health and Environmental Sciences	Pathogen Genomics Center, National Institute of Infectious Diseases	Tsuyoshi Sekizuka et al	for lineage analysis	already deposited
6020	Japan/PG-4649/2020	EPI_ISL_689786	2020-07-30	Asia / Japan	Asia / Japan	B.1.1.284	Fukuoka Institute of Health and Environmental Sciences	Pathogen Genomics Center, National Institute of Infectious Diseases	Tsuyoshi Sekizuka et al	for lineage analysis	already deposited
6021	Japan/PG-4650/2020	EPI_ISL_689787	2020-07-30	Asia / Japan	Asia / Japan	B.1.1.284	Fukuoka Institute of Health and Environmental Sciences	Pathogen Genomics Center, National Institute of Infectious Diseases	Tsuyoshi Sekizuka et al	for lineage analysis	already deposited
6022	Japan/PG-4651/2020	EPI_ISL_689788	2020-07-30	Asia / Japan	Asia / Japan	B.1.1.284	Fukuoka Institute of Health and Environmental Sciences	Pathogen Genomics Center, National Institute of Infectious Diseases	Tsuyoshi Sekizuka et al	for lineage analysis	already deposited
6023	Japan/PG-4652/2020	EPI_ISL_689789	2020-07-31	Asia / Japan	Asia / Japan	B.1.1.214	Fukuoka Institute of Health and Environmental Sciences	Pathogen Genomics Center, National Institute of Infectious Diseases	Tsuyoshi Sekizuka et al	for lineage analysis	already deposited
6024	Japan/PG-4653/2020	EPI_ISL_689790	2020-07-31	Asia / Japan	Asia / Japan	B.1.1.284	Fukuoka Institute of Health and Environmental Sciences	Pathogen Genomics Center, National Institute of Infectious Diseases	Tsuyoshi Sekizuka et al	for lineage analysis	already deposited
6025	Japan/PG-4654/2020	EPI_ISL_689791	2020-07-31	Asia / Japan	Asia / Japan	B.1.1.284	Fukuoka Institute of Health and Environmental Sciences	Pathogen Genomics Center, National Institute of Infectious Diseases	Tsuyoshi Sekizuka et al	for lineage analysis	already deposited
6026	Japan/PG-4655/2020	EPI_ISL_689792	2020-07-31	Asia / Japan	Asia / Japan	B.1.1.284	Fukuoka Institute of Health and Environmental Sciences	Pathogen Genomics Center, National Institute of Infectious Diseases	Tsuyoshi Sekizuka et al	for lineage analysis	already deposited
6027	Japan/PG-4656/2020	EPI_ISL_689793	2020-07-31	Asia / Japan	Asia / Japan	B.1.1.284	Fukuoka Institute of Health and Environmental Sciences	Pathogen Genomics Center, National Institute of Infectious Diseases	Tsuyoshi Sekizuka et al	for lineage analysis	already deposited
6028	Japan/PG-4657/2020	EPI_ISL_689794	2020-07-31	Asia / Japan	Asia / Japan	B.1.1.284	Fukuoka Institute of Health and Environmental Sciences	Pathogen Genomics Center, National Institute of Infectious Diseases	Tsuyoshi Sekizuka et al	for lineage analysis	already deposited
6029	Japan/PG-4658/2020	EPI_ISL_689795	2020-08-01	Asia / Japan	Asia / Japan	B.1.1.284	Fukuoka Institute of Health and Environmental Sciences	Pathogen Genomics Center, National Institute of Infectious Diseases	Tsuyoshi Sekizuka et al	for lineage analysis	already deposited
6030	Japan/PG-4659/2020	EPI_ISL_689796	2020-08-01	Asia / Japan	Asia / Japan	B.1.1.284	Fukuoka Institute of Health and Environmental Sciences	Pathogen Genomics Center, National Institute of Infectious Diseases	Tsuyoshi Sekizuka et al	for lineage analysis	already deposited
6031	Japan/PG-4660/2020	EPI_ISL_689797	2020-08-01	Asia / Japan	Asia / Japan	B.1.1.284	Fukuoka Institute of Health and Environmental Sciences	Pathogen Genomics Center, National Institute of Infectious Diseases	Tsuyoshi Sekizuka et al	for lineage analysis	already deposited
6032	Japan/PG-4661/2020	EPI_ISL_689798	2020-08-01	Asia / Japan	Asia / Japan	B.1.1.284	Fukuoka Institute of Health and Environmental Sciences	Pathogen Genomics Center, National Institute of Infectious Diseases	Tsuyoshi Sekizuka et al	for lineage analysis	already deposited
6033	Japan/PG-4662/2020	EPI_ISL_689799	2020-08-01	Asia / Japan	Asia / Japan	B.1.1.284	Fukuoka Institute of Health and Environmental Sciences	Pathogen Genomics Center, National Institute of Infectious Diseases	Tsuyoshi Sekizuka et al	for lineage analysis	already deposited
6034	Japan/PG-4663/2020	EPI_ISL_689800	2020-08-01	Asia / Japan	Asia / Japan	B.1.1.284	Fukuoka Institute of Health and Environmental Sciences	Pathogen Genomics Center, National Institute of Infectious Diseases	Tsuyoshi Sekizuka et al	for lineage analysis	already deposited
6035	Japan/PG-4664/2020	EPI_ISL_689801	2020-08-01	Asia / Japan	Asia / Japan	B.1.1.284	Fukuoka Institute of Health and Environmental Sciences	Pathogen Genomics Center, National Institute of Infectious Diseases	Tsuyoshi Sekizuka et al	for lineage analysis	already deposited
6036	Japan/PG-4665/2020	EPI_ISL_689802	2020-08-01	Asia / Japan	Asia / Japan	B.1.1.214	Fukuoka Institute of Health and Environmental Sciences	Pathogen Genomics Center, National Institute of Infectious Diseases	Tsuyoshi Sekizuka et al	for lineage analysis	already deposited
6037	Japan/PG-4666/2020	EPI_ISL_689803	2020-08-01	Asia / Japan	Asia / Japan	B.1.1.160	Fukuoka Institute of Health and Environmental Sciences	Pathogen Genomics Center, National Institute of Infectious Diseases	Tsuyoshi Sekizuka et al	for lineage analysis	already deposited
6038	Japan/PG-4667/2020	EPI_ISL_689804	2020-08-01	Asia / Japan	Asia / Japan	B.1.1.284	Fukuoka Institute of Health and Environmental Sciences	Pathogen Genomics Center, National Institute of Infectious Diseases	Tsuyoshi Sekizuka et al	for lineage analysis	already deposited
6039	Japan/PG-4668/2020	EPI_ISL_689805	2020-08-01	Asia / Japan	Asia / Japan	B.1.1.284	Fukuoka Institute of Health and Environmental Sciences	Pathogen Genomics Center, National Institute of Infectious Diseases	Tsuyoshi Sekizuka et al	for lineage analysis	already deposited
6040	Japan/PG-4669/2020	EPI_ISL_689806	2020-08-01	Asia / Japan	Asia / Japan	B.1.1.284	Fukuoka Institute of Health and Environmental Sciences	Pathogen Genomics Center, National Institute of Infectious Diseases	Tsuyoshi Sekizuka et al	for lineage analysis	already deposited
6041	Japan/PG-4670/2020	EPI_ISL_689807	2020-08-01	Asia / Japan	Asia / Japan	B.1.1.284	Fukuoka Institute of Health and Environmental Sciences	Pathogen Genomics Center, National Institute of Infectious Diseases	Tsuyoshi Sekizuka et al	for lineage analysis	already deposited
6042	Japan/PG-4671/2020	EPI_ISL_689808	2020-08-01	Asia / Japan	Asia / Japan	B.1.1.284	Fukuoka Institute of Health and Environmental Sciences	Pathogen Genomics Center, National Institute of Infectious Diseases	Tsuyoshi Sekizuka et al	for lineage analysis	already deposited
6043	Japan/PG-4672/2020	EPI_ISL_689809	2020-08-02	Asia / Japan	Asia / Japan	B.1.1.214	Fukuoka Institute of Health and Environmental Sciences	Pathogen Genomics Center, National Institute of Infectious Diseases	Tsuyoshi Sekizuka et al	for lineage analysis	already deposited
6044	Japan/PG-4673/2020	EPI_ISL_689810	2020-08-02	Asia / Japan	Asia / Japan	B.1.1.160	Fukuoka Institute of Health and Environmental Sciences	Pathogen Genomics Center, National Institute of Infectious Diseases	Tsuyoshi Sekizuka et al	for lineage analysis	already deposited
6045	Japan/PG-4674/2020	EPI_ISL_689811	2020-08-02	Asia / Japan	Asia / Japan	B.1.1.284	Fukuoka Institute of Health and Environmental Sciences	Pathogen Genomics Center, National Institute of Infectious Diseases	Tsuyoshi Sekizuka et al	for lineage analysis	already deposited
6046	Japan/PG-4675/2020	EPI_ISL_689812	2020-08-02	Asia / Japan	Asia / Japan	B.1.1.284	Fukuoka Institute of Health and Environmental Sciences	Pathogen Genomics Center, National Institute of Infectious Diseases	Tsuyoshi Sekizuka et al	for lineage analysis	already deposited
6047	Japan/PG-4676/2020	EPI_ISL_689813	2020-08-02	Asia / Japan	Asia / Japan	B.1.1.214	Fukuoka Institute of Health and Environmental Sciences	Pathogen Genomics Center, National Institute of Infectious Diseases	Tsuyoshi Sekizuka et al	for lineage analysis	already deposited
6048	Japan/PG-4677/2020	EPI_ISL_689814	2020-08-02	Asia / Japan	Asia / Japan	B.1.1.214	Fukuoka Institute of Health and Environmental Sciences	Pathogen Genomics Center, National Institute of Infectious Diseases	Tsuyoshi Sekizuka et al	for lineage analysis	already deposited
6049	Japan/PG-4678/2020	EPI_ISL_689815	2020-08-02	Asia / Japan	Asia / Japan	B.1.1.214	Fukuoka Institute of Health and Environmental Sciences	Pathogen Genomics Center, National Institute of Infectious Diseases	Tsuyoshi Sekizuka et al	for lineage analysis	already deposited
6050	Japan/PG-4679/2020	EPI_ISL_689816	2020-08-02	Asia / Japan	Asia / Japan	B.1.1.214	Fukuoka Institute of Health and Environmental Sciences	Pathogen Genomics Center, National Institute of Infectious Diseases	Tsuyoshi Sekizuka et al	for lineage analysis	already deposited
6051	Japan/PG-4680/2020	EPI_ISL_689817	2020-08-02	Asia / Japan	Asia / Japan	B.1.1.214	Fukuoka Institute of Health and Environmental Sciences	Pathogen Genomics Center, National Institute of Infectious Diseases	Tsuyoshi Sekizuka et al	for lineage analysis	already deposited
6052	Japan/PG-4681/2020	EPI_ISL_689818	2020-08-03	Asia / Japan	Asia / Japan	B.1.1.284	Fukuoka Institute of Health and Environmental Sciences	Pathogen Genomics Center, National Institute of Infectious Diseases	Tsuyoshi Sekizuka et al	for lineage analysis	already deposited
6053	Japan/PG-4682/2020	EPI_ISL_689819	2020-08-03	Asia / Japan	Asia / Japan	B.1.1.284	Fukuoka Institute of Health and Environmental Sciences	Pathogen Genomics Center, National Institute of Infectious Diseases	Tsuyoshi Sekizuka et al	for lineage analysis	already deposited
6054	Japan/PG-4683/2020	EPI_ISL_689820	2020-08-03	Asia / Japan	Asia / Japan	B.1.1.284	Fukuoka Institute of Health and Environmental Sciences	Pathogen Genomics Center, National Institute of Infectious Diseases	Tsuyoshi Sekizuka et al	for lineage analysis	already deposited
6055	Japan/PG-4684/2020	EPI_ISL_689821	2020-08-03	Asia / Japan	Asia / Japan	B.1.1.214	Fukuoka Institute of Health and Environmental Sciences	Pathogen Genomics Center, National Institute of Infectious Diseases	Tsuyoshi Sekizuka et al	for lineage analysis	already deposited
6056	Japan/PG-4685/2020	EPI_ISL_689822	2020-08-03	Asia / Japan	Asia / Japan	B.1.1.214	Fukuoka Institute of Health and Environmental Sciences	Pathogen Genomics Center, National Institute of Infectious Diseases	Tsuyoshi Sekizuka et al	for lineage analysis	already deposited
6057	Japan/PG-4686/2020	EPI_ISL_689823	2020-08-03	Asia / Japan	Asia / Japan	B.1.1.284	Fukuoka Institute of Health and Environmental Sciences	Pathogen Genomics Center, National Institute of Infectious Diseases	Tsuyoshi Sekizuka et al	for lineage analysis	already deposited
6058	Japan/PG-4687/2020	EPI_ISL_689824	2020-08-03	Asia / Japan	Asia / Japan	B.1.1.284	Fukuoka Institute of Health and Environmental Sciences	Pathogen Genomics Center, National Institute of Infectious Diseases	Tsuyoshi Sekizuka et al	for lineage analysis	already deposited
6059	Japan/PG-4688/2020	EPI_ISL_689825	2020-08-03	Asia / Japan	Asia / Japan	B.1.1.284	Fukuoka Institute of Health and Environmental Sciences	Pathogen Genomics Center, National Institute of Infectious Diseases	Tsuyoshi Sekizuka et al	for lineage analysis	already deposited
6060	Japan/PG-4689/2020	EPI_ISL_689826	2020-08-03	Asia / Japan	Asia / Japan	B.1.1.214	Pathogen Genomics Center, National Institute of Infectious Diseases	Pathogen Genomics Center, National Institute of Infectious Diseases	Tsuyoshi Sekizuka et al	for lineage analysis	already deposited
6061	Japan/PG-4690/2020	EPI_ISL_689827	2020-08-03	Asia / Japan	Asia / Japan	B.1.1.284	Pathogen Genomics Center, National Institute of Infectious Diseases	Pathogen Genomics Center, National Institute of Infectious Diseases	Tsuyoshi Sekizuka et al	for lineage analysis	already deposited
6062	Japan/PG-4691/2020	EPI_ISL_689828	2020-08-04	Asia / Japan	Asia / Japan	B.1.1.284	Pathogen Genomics Center, National Institute of Infectious Diseases	Pathogen Genomics Center, National Institute of Infectious Diseases	Tsuyoshi Sekizuka et al	for lineage analysis	already deposited
6063	Japan/PG-4692/2020	EPI_ISL_689829	2020-08-04	Asia / Japan	Asia / Japan	B.1.1.284	Pathogen Genomics Center, National Institute of Infectious Diseases	Pathogen Genomics Center, National Institute of Infectious Diseases	Tsuyoshi Sekizuka et al	for lineage analysis	already deposited
6064	Japan/PG-4693/2020	EPI_ISL_689830	2020-08-04	Asia / Japan	Asia / Japan	B.1.1.284	Pathogen Genomics Center, National Institute of Infectious Diseases	Pathogen Genomics Center, National Institute of Infectious Diseases	Tsuyoshi Sekizuka et al	for lineage analysis	already deposited
6065	Japan/PG-4694/2020	EPI_ISL_689831	2020-08-04	Asia / Japan	Asia / Japan	B.1.1.284	Pathogen Genomics Center, National Institute of Infectious Diseases	Pathogen Genomics Center, National Institute of Infectious Diseases	Tsuyoshi Sekizuka et al	for lineage analysis	already deposited
6066	Japan/PG-4695/2020	EPI_ISL_689832	2020-08-05	Asia / Japan	Asia / Japan	B.1.1.284	Pathogen Genomics Center, National Institute of Infectious Diseases	Pathogen Genomics Center, National Institute of Infectious Diseases	Tsuyoshi Sekizuka et al	for lineage analysis	already deposited
6067	Japan/PG-4696/2020	EPI_ISL_689833	2020-08-05	Asia / Japan	Asia / Japan	B.1.1.214	Pathogen Genomics Center, National Institute of Infectious Diseases	Pathogen Genomics Center, National Institute of Infectious Diseases	Tsuyoshi Sekizuka et al	for lineage analysis	already deposited
6068	Japan/PG-4697/2020	EPI_ISL_689834	2020-08-05	Asia / Japan	Asia / Japan	B.1.1.284	Pathogen Genomics Center, National Institute of Infectious Diseases	Pathogen Genomics Center, National Institute of Infectious Diseases	Tsuyoshi Sekizuka et al	for lineage analysis	already deposited
6069	Japan/PG-4698/2020	EPI_ISL_689835	2020-08-05	Asia / Japan	Asia / Japan	B.1.1.284	Pathogen Genomics Center, National Institute of Infectious Diseases	Pathogen Genomics Center, National Institute of Infectious Diseases	Tsuyoshi Sekizuka et al	for lineage analysis	already deposited
6070	Japan/PG-4699/2020	EPI_ISL_689836	2020-08-05	Asia / Japan	Asia / Japan	B.1.1.284	Pathogen Genomics Center, National Institute of Infectious Diseases	Pathogen Genomics Center, National Institute of Infectious Diseases	Tsuyoshi Sekizuka et al	for lineage analysis	already deposited
6071	Japan/PG-4700/2020	EPI_ISL_689837	2020-07-31	Asia / Japan	Asia / Japan	B.1.1.284	Pathogen Genomics Center, National Institute of Infectious Diseases	Pathogen Genomics Center, National Institute of Infectious Diseases	Tsuyoshi Sekizuka et al	for lineage analysis	already deposited
6072	Japan/PG-4701/2020	EPI_ISL_689838	2020-07-31	Asia / Japan	Asia / Japan	B.1.1.284	Pathogen Genomics Center, National Institute of Infectious Diseases	Pathogen Genomics Center, National Institute of Infectious Diseases	Tsuyoshi Sekizuka et al	for lineage analysis	already deposited
6073	Japan/PG-4702/2020	EPI_ISL_689839	2020-07-29	Asia / Japan	Asia / Japan	B.1.1.284	Pathogen Genomics Center, National Institute of Infectious Diseases	Pathogen Genomics Center, National Institute of Infectious Diseases	Tsuyoshi Sekizuka et al	for lineage analysis	already deposited
6074	Japan/PG-4703/2020	EPI_ISL_689840	2020-08-01	Asia / Japan	Asia / Japan	B.1.1.284	Pathogen Genomics Center, National Institute of Infectious Diseases	Pathogen Genomics Center, National Institute of Infectious Diseases	Tsuyoshi Sekizuka et al	for lineage analysis	already deposited
6075	Japan/PG-4704/2020	EPI_ISL_689841	2020-08-01	Asia / Japan	Asia / Japan	B.1.1.214	Pathogen Genomics Center, National Institute of Infectious Diseases	Pathogen Genomics Center, National Institute of Infectious Diseases	Tsuyoshi Sekizuka et al	for lineage analysis	already deposited
6076	Japan/PG-4705/2020	EPI_ISL_689842	2020-07-30	Asia / Japan	Asia / Japan	B.1.1.284	Pathogen Genomics Center, National Institute of Infectious Diseases	Pathogen Genomics Center, National Institute of Infectious Diseases	Tsuyoshi Sekizuka et al	for lineage analysis	already deposited
6077	Japan/PG-4706/2020	EPI_ISL_689843	2020-07-30	Asia / Japan	Asia / Japan	B.1.1.284	Pathogen Genomics Center, National Institute of Infectious Diseases	Pathogen Genomics Center, National Institute of Infectious Diseases	Tsuyoshi Sekizuka et al	for lineage analysis	already deposited
6078	Japan/PG-4707/2020	EPI_ISL_689844	2020-07-29	Asia / Japan	Asia / Japan	B.1.1.284	Pathogen Genomics Center, National Institute of Infectious Diseases	Pathogen Genomics Center, National Institute of Infectious Diseases	Tsuyoshi Sekizuka et al	for lineage analysis	already deposited
6079	Japan/PG-4708/2020	EPI_ISL_689845	2020-08-01	Asia / Japan	Asia / Japan	B.1.1.284	Pathogen Genomics Center, National Institute of Infectious Diseases	Pathogen Genomics Center, National Institute of Infectious Diseases	Tsuyoshi Sekizuka et al	for lineage analysis	already deposited
6080	Japan/PG-4709/2020	EPI_ISL_689846	2020-07-31	Asia / Japan	Asia / Japan	B.1.1.284	Pathogen Genomics Center, National Institute of Infectious Diseases	Pathogen Genomics Center, National Institute of Infectious Diseases	Tsuyoshi Sekizuka et al	for lineage analysis	already deposited
6081	Japan/PG-4710/2020	EPI_ISL_689847	2020-08-02	Asia / Japan	Asia / Japan	B.1.1.284	Pathogen Genomics Center, National Institute of Infectious Diseases	Pathogen Genomics Center, National Institute of Infectious Diseases	Tsuyoshi Sekizuka et al	for lineage analysis	already deposited
6082	Japan/PG-4711/2020	EPI_ISL_689848	2020-08-02	Asia / Japan	Asia / Japan	B.1.1.284	Pathogen Genomics Center, National Institute of Infectious Diseases	Pathogen Genomics Center, National Institute of Infectious Diseases	Tsuyoshi Sekizuka et al	for lineage analysis	already deposited
6083	Japan/PG-4712/2020	EPI_ISL_689849	2020-08-02	Asia / Japan	Asia / Japan	B.1.1.284	Pathogen Genomics Center, National Institute of Infectious Diseases	Pathogen Genomics Center, National Institute of Infectious Diseases	Tsuyoshi Sekizuka et al	for lineage analysis	already deposited
6084	Japan/PG-4713/2020	EPI_ISL_689850	2020-08-02	Asia / Japan	Asia / Japan	B.1.1.284	Pathogen Genomics Center, National Institute of Infectious Diseases	Pathogen Genomics Center, National Institute of Infectious Diseases	Tsuyoshi Sekizuka et al	for lineage analysis	already deposited
6085	Japan/PG-4715/2020	EPI_ISL_689851	2020-07-27	Asia / Japan	Asia / Japan	B.1.1.284	Pathogen Genomics Center, National Institute of Infectious Diseases	Pathogen Genomics Center, National Institute of Infectious Diseases	Tsuyoshi Sekizuka et al	for lineage analysis	already deposited
6086	Japan/PG-4716/2020	EPI_ISL_689852	2020-07-28	Asia / Japan	Asia / Japan	B.1.1.284	Pathogen Genomics Center, National Institute of Infectious Diseases	Pathogen Genomics Center, National Institute of Infectious Diseases	Tsuyoshi Sekizuka et al	for lineage analysis	already deposited
6087	Japan/PG-4717/2020	EPI_ISL_689853	2020-07-28	Asia / Japan	Asia / Japan	B.1.1.284	Pathogen Genomics Center, National Institute of Infectious Diseases	Pathogen Genomics Center, National Institute of Infectious Diseases	Tsuyoshi Sekizuka et al	for lineage analysis	already deposited
6088	Japan/PG-4718/2020	EPI_ISL_689854	2020-07-28	Asia / Japan	Asia / Japan	B.1.1.214	Pathogen Genomics Center, National Institute of Infectious Diseases	Pathogen Genomics Center, National Institute of Infectious Diseases	Tsuyoshi Sekizuka et al	for lineage analysis	already deposited
6089	Japan/PG-4719/2020	EPI_ISL_689855	2020-07-28	Asia / Japan	Asia / Japan	B.1.1.284	Pathogen Genomics Center, National Institute of Infectious Diseases	Pathogen Genomics Center, National Institute of Infectious Diseases	Tsuyoshi Sekizuka et al	for lineage analysis	already deposited
6090	Japan/PG-4720/2020	EPI_ISL_689856	2020-07-28	Asia / Japan	Asia / Japan	B.1.1.214	Pathogen Genomics Center, National Institute of Infectious Diseases	Pathogen Genomics Center, National Institute of Infectious Diseases	Tsuyoshi Sekizuka et al	for lineage analysis	already deposited
6091	Japan/PG-4721/2020	EPI_ISL_689857	2020-07-28	Asia / Japan	Asia / Japan	B.1.1.214	Pathogen Genomics Center, National Institute of Infectious Diseases	Pathogen Genomics Center, National Institute of Infectious Diseases	Tsuyoshi Sekizuka et al	for lineage analysis	already deposited
6092	Japan/PG-4722/2020	EPI_ISL_689858	2020-07-29	Asia / Japan	Asia / Japan	B.1.1.284	Pathogen Genomics Center, National Institute of Infectious Diseases	Pathogen Genomics Center, National Institute of Infectious Diseases	Tsuyoshi Sekizuka et al	for lineage analysis	already deposited
6093	Japan/PG-4723/2020	EPI_ISL_689859	2020-07-29	Asia / Japan	Asia / Japan	B.1.1.284	Pathogen Genomics Center, National Institute of Infectious Diseases	Pathogen Genomics Center, National Institute of Infectious Diseases	Tsuyoshi Sekizuka et al	for lineage analysis	already deposited
6094	Japan/PG-4724/2020	EPI_ISL_689860	2020-07-28	Asia / Japan	Asia / Japan	B.1.1.284	Pathogen Genomics Center, National Institute of Infectious Diseases	Pathogen Genomics Center, National Institute of Infectious Diseases	Tsuyoshi Sekizuka et al	for lineage analysis	already deposited
6095	Japan/PG-4725/2020	EPI_ISL_689861	2020-07-29	Asia / Japan	Asia / Japan	B.1.1.284	Pathogen Genomics Center, National Institute of Infectious Diseases	Pathogen Genomics Center, National Institute of Infectious Diseases	Tsuyoshi Sekizuka et al	for lineage analysis	already deposited
6096	Japan/PG-4726/2020	EPI_ISL_689862	2020-07-29	Asia / Japan	Asia / Japan	B.1.1.284	Pathogen Genomics Center, National Institute of Infectious Diseases	Pathogen Genomics Center, National Institute of Infectious Diseases	Tsuyoshi Sekizuka et al	for lineage analysis	already deposited
6097	Japan/PG-4727/2020	EPI_ISL_689863	2020-07-29	Asia / Japan	Asia / Japan	B.1.1.284	Pathogen Genomics Center, National Institute of Infectious Diseases	Pathogen Genomics Center, National Institute of Infectious Diseases	Tsuyoshi Sekizuka et al	for lineage analysis	already deposited
6098	Japan/PG-4728/2020	EPI_ISL_689864	2020-07-29	Asia / Japan	Asia / Japan	B.1.1.284	Pathogen Genomics Center, National Institute of Infectious Diseases	Pathogen Genomics Center, National Institute of Infectious Diseases	Tsuyoshi Sekizuka et al	for lineage analysis	already deposited
6099	Japan/PG-4729/2020	EPI_ISL_689865	2020-07-29	Asia / Japan	Asia / Japan	B.1.1.214	Pathogen Genomics Center, National Institute of Infectious Diseases	Pathogen Genomics Center, National Institute of Infectious Diseases	Tsuyoshi Sekizuka et al	for lineage analysis	already deposited
6100	Japan/PG-4730/2020	EPI_ISL_689866	2020-07-29	Asia / Japan	Asia / Japan	B.1.1.284	Pathogen Genomics Center, National Institute of Infectious Diseases	Pathogen Genomics Center, National Institute of Infectious Diseases	Tsuyoshi Sekizuka et al	for lineage analysis	already deposited
6101	Japan/PG-4731/2020	EPI_ISL_689867	2020-07-30	Asia / Japan	Asia / Japan	B.1.1.284	Pathogen Genomics Center, National Institute of Infectious Diseases	Pathogen Genomics Center, National Institute of Infectious Diseases	Tsuyoshi Sekizuka et al	for lineage analysis	already deposited
6102	Japan/PG-4732/2020	EPI_ISL_689868	2020-07-29	Asia / Japan	Asia / Japan	B.1.1.284	Pathogen Genomics Center, National Institute of Infectious Diseases	Pathogen Genomics Center, National Institute of Infectious Diseases	Tsuyoshi Sekizuka et al	for lineage analysis	already deposited
6103	Japan/PG-4733/2020	EPI_ISL_689869	2020-07-29	Asia / Japan	Asia / Japan	B.1.1.284	Pathogen Genomics Center, National Institute of Infectious Diseases	Pathogen Genomics Center, National Institute of Infectious Diseases	Tsuyoshi Sekizuka et al	for lineage analysis	already deposited
6104	Japan/PG-4734/2020	EPI_ISL_689870	2020-07-27	Asia / Japan	Asia / Japan	B.1.1.214	Pathogen Genomics Center, National Institute of Infectious Diseases	Pathogen Genomics Center, National Institute of Infectious Diseases	Tsuyoshi Sekizuka et al	for lineage analysis	already deposited
6105	Japan/PG-4735/2020	EPI_ISL_689871	2020-07-27	Asia / Japan	Asia / Japan	B.1.1.284	Pathogen Genomics Center, National Institute of Infectious Diseases	Pathogen Genomics Center, National Institute of Infectious Diseases	Tsuyoshi Sekizuka et al	for lineage analysis	already deposited
6106	Japan/PG-4736/2020	EPI_ISL_689872	2020-07-27	Asia / Japan	Asia / Japan	B.1.1.214	Pathogen Genomics Center, National Institute of Infectious Diseases	Pathogen Genomics Center, National Institute of Infectious Diseases	Tsuyoshi Sekizuka et al	for lineage analysis	already deposited
6107	Japan/PG-4737/2020	EPI_ISL_689873	2020-07-27	Asia / Japan	Asia / Japan	B.1.1.284	Pathogen Genomics Center, National Institute of Infectious Diseases	Pathogen Genomics Center, National Institute of Infectious Diseases	Tsuyoshi Sekizuka et al	for lineage analysis	already deposited
6108	Japan/PG-4738/2020	EPI_ISL_689874	2020-07-28	Asia / Japan	Asia / Japan	B.1.1.284	Pathogen Genomics Center, National Institute of Infectious Diseases	Pathogen Genomics Center, National Institute of Infectious Diseases	Tsuyoshi Sekizuka et al	for lineage analysis	already deposited
6109	Japan/PG-4739/2020	EPI_ISL_689875	2020-07-29	Asia / Japan	Asia / Japan	B.1.1.284	Pathogen Genomics Center, National Institute of Infectious Diseases	Pathogen Genomics Center, National Institute of Infectious Diseases	Tsuyoshi Sekizuka et al	for lineage analysis	already deposited
6110	Japan/PG-4740/2020	EPI_ISL_689876	2020-07-29	Asia / Japan	Asia / Japan	B.1.1.284	Pathogen Genomics Center, National Institute of Infectious Diseases	Pathogen Genomics Center, National Institute of Infectious Diseases	Tsuyoshi Sekizuka et al	for lineage analysis	already deposited
6111	Japan/PG-4741/2020	EPI_ISL_689877	2020-08-01	Asia / Japan	Asia / Japan	B.1.1.284	Pathogen Genomics Center, National Institute of Infectious Diseases	Pathogen Genomics Center, National Institute of Infectious Diseases	Tsuyoshi Sekizuka et al	for lineage analysis	already deposited
6112	Japan/PG-4742/2020	EPI_ISL_689878	2020-08-06	Asia / Japan	Asia / Japan	B.1.1.214	Pathogen Genomics Center, National Institute of Infectious Diseases	Pathogen Genomics Center, National Institute of Infectious Diseases	Tsuyoshi Sekizuka et al	for lineage analysis	already deposited
6113	Japan/PG-4743/2020	EPI_ISL_689879	2020-08-06	Asia / Japan	Asia / Japan	B.1.1.214	Pathogen Genomics Center, National Institute of Infectious Diseases	Pathogen Genomics Center, National Institute of Infectious Diseases	Tsuyoshi Sekizuka et al	for lineage analysis	already deposited
6114	Japan/PG-4744/2020	EPI_ISL_689880	2020-08-06	Asia / Japan	Asia / Japan	B.1.1.214	Pathogen Genomics Center, National Institute of Infectious Diseases	Pathogen Genomics Center, National Institute of Infectious Diseases	Tsuyoshi Sekizuka et al	for lineage analysis	already deposited
6115	Japan/PG-4745/2020	EPI_ISL_689881	2020-08-06	Asia / Japan	Asia / Japan	B.1.1.284	Pathogen Genomics Center, National Institute of Infectious Diseases	Pathogen Genomics Center, National Institute of Infectious Diseases	Tsuyoshi Sekizuka et al	for lineage analysis	already deposited
6116	Japan/PG-4746/2020	EPI_ISL_689882	2020-07-16	Asia / Japan	Asia / Japan	B.1.1.284	Pathogen Genomics Center, National Institute of Infectious Diseases	Pathogen Genomics Center, National Institute of Infectious Diseases	Tsuyoshi Sekizuka et al	for lineage analysis	already deposited
6117	Japan/PG-4747/2020	EPI_ISL_689883	2020-07-17	Asia / Japan	Asia / Japan	B.1.1.284	Pathogen Genomics Center, National Institute of Infectious Diseases	Pathogen Genomics Center, National Institute of Infectious Diseases	Tsuyoshi Sekizuka et al	for lineage analysis	already deposited
6118	Japan/PG-4748/2020	EPI_ISL_689884	2020-07-21	Asia / Japan	Asia / Japan	B.1.1.284	Pathogen Genomics Center, National Institute of Infectious Diseases	Pathogen Genomics Center, National Institute of Infectious Diseases	Tsuyoshi Sekizuka et al	for lineage analysis	already deposited
6119	Japan/PG-4749/2020	EPI_ISL_689885	2020-07-20	Asia / Japan	Asia / Japan	B.1.1.284	Pathogen Genomics Center, National Institute of Infectious Diseases	Pathogen Genomics Center, National Institute of Infectious Diseases	Tsuyoshi Sekizuka et al	for lineage analysis	already deposited
6120	Japan/PG-4750/2020	EPI_ISL_689886	2020-07-21	Asia / Japan	Asia / Japan	B.1.1.284	Pathogen Genomics Center, National Institute of Infectious Diseases	Pathogen Genomics Center, National Institute of Infectious Diseases	Tsuyoshi Sekizuka et al	for lineage analysis	already deposited
6121	Japan/PG-4751/2020	EPI_ISL_689887	2020-07-22	Asia / Japan	Asia / Japan	B.1.1.284	Pathogen Genomics Center, National Institute of Infectious Diseases	Pathogen Genomics Center, National Institute of Infectious Diseases	Tsuyoshi Sekizuka et al	for lineage analysis	already deposited
6122	Japan/PG-4752/2020	EPI_ISL_689888	2020-08-07	Asia / Japan	Asia / Japan	B.1.1.214	Pathogen Genomics Center, National Institute of Infectious Diseases	Pathogen Genomics Center, National Institute of Infectious Diseases	Tsuyoshi Sekizuka et al	for lineage analysis	already deposited
6123	Japan/PG-4753/2020	EPI_ISL_689889	2020-08-07	Asia / Japan	Asia / Japan	B.1.1.214	Pathogen Genomics Center, National Institute of Infectious Diseases	Pathogen Genomics Center, National Institute of Infectious Diseases	Tsuyoshi Sekizuka et al	for lineage analysis	already deposited
6124	Japan/PG-4754/2020	EPI_ISL_689890	2020-08-07	Asia / Japan	Asia / Japan	B.1.1.214	Pathogen Genomics Center, National Institute of Infectious Diseases	Pathogen Genomics Center, National Institute of Infectious Diseases	Tsuyoshi Sekizuka et al	for lineage analysis	already deposited
6125	Japan/PG-4755/2020	EPI_ISL_689891	2020-08-07	Asia / Japan	Asia / Japan	B.1.1.214	Pathogen Genomics Center, National Institute of Infectious Diseases	Pathogen Genomics Center, National Institute of Infectious Diseases	Tsuyoshi Sekizuka et al	for lineage analysis	already deposited
6126	Japan/PG-4756/2020	EPI_ISL_689892	2020-08-06	Asia / Japan	Asia / Japan	B.1.1.284	Pathogen Genomics Center, National Institute of Infectious Diseases	Pathogen Genomics Center, National Institute of Infectious Diseases	Tsuyoshi Sekizuka et al	for lineage analysis	already deposited
6127	Japan/PG-4757/2020	EPI_ISL_689893	2020-08-06	Asia / Japan	Asia / Japan	B.1.1.214	Pathogen Genomics Center, National Institute of Infectious Diseases	Pathogen Genomics Center, National Institute of Infectious Diseases	Tsuyoshi Sekizuka et al	for lineage analysis	already deposited
6128	Japan/PG-4758/2020	EPI_ISL_689894	2020-08-06	Asia / Japan	Asia / Japan	B.1.1.284	Pathogen Genomics Center, National Institute of Infectious Diseases	Pathogen Genomics Center, National Institute of Infectious Diseases	Tsuyoshi Sekizuka et al	for lineage analysis	already deposited
6129	Japan/PG-4759/2020	EPI_ISL_689895	2020-08-06	Asia / Japan	Asia / Japan	B.1.1.284	Pathogen Genomics Center, National Institute of Infectious Diseases	Pathogen Genomics Center, National Institute of Infectious Diseases	Tsuyoshi Sekizuka et al	for lineage analysis	already deposited
6130	Japan/PG-4760/2020	EPI_ISL_689896	2020-08-06	Asia / Japan	Asia / Japan	B.1.1.284	Pathogen Genomics Center, National Institute of Infectious Diseases	Pathogen Genomics Center, National Institute of Infectious Diseases	Tsuyoshi Sekizuka et al	for lineage analysis	already deposited
6131	Japan/PG-4761/2020	EPI_ISL_689897	2020-08-07	Asia / Japan	Asia / Japan	B.1.1.284	Pathogen Genomics Center, National Institute of Infectious Diseases	Pathogen Genomics Center, National Institute of Infectious Diseases	Tsuyoshi Sekizuka et al	for lineage analysis	already deposited
6132	Japan/PG-4762/2020	EPI_ISL_689898	2020-08-07	Asia / Japan	Asia / Japan	B.1.1.284	Pathogen Genomics Center, National Institute of Infectious Diseases	Pathogen Genomics Center, National Institute of Infectious Diseases	Tsuyoshi Sekizuka et al	for lineage analysis	already deposited
6133	Japan/PG-4763/2020	EPI_ISL_689899	2020-08-07	Asia / Japan	Asia / Japan	B.1.1.284	Pathogen Genomics Center, National Institute of Infectious Diseases	Pathogen Genomics Center, National Institute of Infectious Diseases	Tsuyoshi Sekizuka et al	for lineage analysis	already deposited
6134	Japan/PG-4764/2020	EPI_ISL_689900	2020-08-07	Asia / Japan	Asia / Japan	B.1.1.214	Pathogen Genomics Center, National Institute of Infectious Diseases	Pathogen Genomics Center, National Institute of Infectious Diseases	Tsuyoshi Sekizuka et al	for lineage analysis	already deposited
6135	Japan/PG-4765/2020	EPI_ISL_689901	2020-08-07	Asia / Japan	Asia / Japan	B.1.1.284	Pathogen Genomics Center, National Institute of Infectious Diseases	Pathogen Genomics Center, National Institute of Infectious Diseases	Tsuyoshi Sekizuka et al	for lineage analysis	already deposited
6136	Japan/PG-4766/2020	EPI_ISL_689902	2020-08-07	Asia / Japan	Asia / Japan	B.1.1.284	Pathogen Genomics Center, National Institute of Infectious Diseases	Pathogen Genomics Center, National Institute of Infectious Diseases	Tsuyoshi Sekizuka et al	for lineage analysis	already deposited
6137	Japan/PG-4767/2020	EPI_ISL_689903	2020-08-07	Asia / Japan	Asia / Japan	B.1.1.284	Pathogen Genomics Center, National Institute of Infectious Diseases	Pathogen Genomics Center, National Institute of Infectious Diseases	Tsuyoshi Sekizuka et al	for lineage analysis	already deposited
6138	Japan/PG-4768/2020	EPI_ISL_689904	2020-08-07	Asia / Japan	Asia / Japan	B.1.1.284	Pathogen Genomics Center, National Institute of Infectious Diseases	Pathogen Genomics Center, National Institute of Infectious Diseases	Tsuyoshi Sekizuka et al	for lineage analysis	already deposited
6139	Japan/PG-4769/2020	EPI_ISL_689905	2020-08-07	Asia / Japan	Asia / Japan	B.1.1.284	Pathogen Genomics Center, National Institute of Infectious Diseases	Pathogen Genomics Center, National Institute of Infectious Diseases	Tsuyoshi Sekizuka et al	for lineage analysis	already deposited
6140	Japan/PG-4770/2020	EPI_ISL_689906	2020-08-07	Asia / Japan	Asia / Japan	B.1.1.284	Pathogen Genomics Center, National Institute of Infectious Diseases	Pathogen Genomics Center, National Institute of Infectious Diseases	Tsuyoshi Sekizuka et al	for lineage analysis	already deposited
6141	Japan/PG-4771/2020	EPI_ISL_689907	2020-08-07	Asia / Japan	Asia / Japan	B.1.1.284	Pathogen Genomics Center, National Institute of Infectious Diseases	Pathogen Genomics Center, National Institute of Infectious Diseases	Tsuyoshi Sekizuka et al	for lineage analysis	already deposited
6142	Japan/PG-4772/2020	EPI_ISL_689908	2020-08-07	Asia / Japan	Asia / Japan	B.1.1.284	Pathogen Genomics Center, National Institute of Infectious Diseases	Pathogen Genomics Center, National Institute of Infectious Diseases	Tsuyoshi Sekizuka et al	for lineage analysis	already deposited
6143	Japan/PG-4773/2020	EPI_ISL_689909	2020-08-07	Asia / Japan	Asia / Japan	B.1.1.284	Pathogen Genomics Center, National Institute of Infectious Diseases	Pathogen Genomics Center, National Institute of Infectious Diseases	Tsuyoshi Sekizuka et al	for lineage analysis	already deposited
6144	Japan/PG-4774/2020	EPI_ISL_689910	2020-08-08	Asia / Japan	Asia / Japan	B.1.1.284	Pathogen Genomics Center, National Institute of Infectious Diseases	Pathogen Genomics Center, National Institute of Infectious Diseases	Tsuyoshi Sekizuka et al	for lineage analysis	already deposited
6145	Japan/PG-4775/2020	EPI_ISL_689911	2020-08-08	Asia / Japan	Asia / Japan	B.1.1.284	Pathogen Genomics Center, National Institute of Infectious Diseases	Pathogen Genomics Center, National Institute of Infectious Diseases	Tsuyoshi Sekizuka et al	for lineage analysis	already deposited
6146	Japan/PG-4776/2020	EPI_ISL_689912	2020-08-08	Asia / Japan	Asia / Japan	B.1.1.284	Pathogen Genomics Center, National Institute of Infectious Diseases	Pathogen Genomics Center, National Institute of Infectious Diseases	Tsuyoshi Sekizuka et al	for lineage analysis	already deposited
6147	Japan/PG-4777/2020	EPI_ISL_689913	2020-08-09	Asia / Japan	Asia / Japan	B.1.1.284	Pathogen Genomics Center, National Institute of Infectious Diseases	Pathogen Genomics Center, National Institute of Infectious Diseases	Tsuyoshi Sekizuka et al	for lineage analysis	already deposited
6148	Japan/PG-4785/2020	EPI_ISL_689914	2020-08-09	Asia / Japan	Asia / Japan	B.1.1.284	Pathogen Genomics Center, National Institute of Infectious Diseases	Pathogen Genomics Center, National Institute of Infectious Diseases	Tsuyoshi Sekizuka et al	for lineage analysis	already deposited
6149	Japan/PG-4786/2020	EPI_ISL_689915	2020-08-09	Asia / Japan	Asia / Japan	B.1.1.284	Pathogen Genomics Center, National Institute of Infectious Diseases	Pathogen Genomics Center, National Institute of Infectious Diseases	Tsuyoshi Sekizuka et al	for lineage analysis	already deposited
6150	Japan/PG-4787/2020	EPI_ISL_689916	2020-08-10	Asia / Japan	Asia / Japan	B.1.1.284	Pathogen Genomics Center, National Institute of Infectious Diseases	Pathogen Genomics Center, National Institute of Infectious Diseases	Tsuyoshi Sekizuka et al	for lineage analysis	already deposited
6151	Japan/PG-4788/2020	EPI_ISL_689917	2020-08-10	Asia / Japan	Asia / Japan	B.1.1.284	Pathogen Genomics Center, National Institute of Infectious Diseases	Pathogen Genomics Center, National Institute of Infectious Diseases	Tsuyoshi Sekizuka et al	for lineage analysis	already deposited
6152	Japan/PG-4793/2020	EPI_ISL_689918	2020-08-04	Asia / Japan	Asia / Japan	B.1.1.284	Pathogen Genomics Center, National Institute of Infectious Diseases	Pathogen Genomics Center, National Institute of Infectious Diseases	Tsuyoshi Sekizuka et al	for lineage analysis	already deposited
6153	Japan/PG-4794/2020	EPI_ISL_689919	2020-08-04	Asia / Japan	Asia / Japan	B.1.1.214	Pathogen Genomics Center, National Institute of Infectious Diseases	Pathogen Genomics Center, National Institute of Infectious Diseases	Tsuyoshi Sekizuka et al	for lineage analysis	already deposited
6154	Japan/PG-4795/2020	EPI_ISL_689920	2020-08-04	Asia / Japan	Asia / Japan	B.1.1.284	Pathogen Genomics Center, National Institute of Infectious Diseases	Pathogen Genomics Center, National Institute of Infectious Diseases	Tsuyoshi Sekizuka et al	for lineage analysis	already deposited
6155	Japan/PG-4796/2020	EPI_ISL_689921	2020-08-05	Asia / Japan	Asia / Japan	B.1.1.284	Pathogen Genomics Center, National Institute of Infectious Diseases	Pathogen Genomics Center, National Institute of Infectious Diseases	Tsuyoshi Sekizuka et al	for lineage analysis	already deposited
6156	Japan/PG-4797/2020	EPI_ISL_689922	2020-08-03	Asia / Japan	Asia / Japan	B.1.1.284	Pathogen Genomics Center, National Institute of Infectious Diseases	Pathogen Genomics Center, National Institute of Infectious Diseases	Tsuyoshi Sekizuka et al	for lineage analysis	already deposited
6157	Japan/PG-4798/2020	EPI_ISL_689923	2020-08-01	Asia / Japan	Asia / Japan	B.1.1.284	Pathogen Genomics Center, National Institute of Infectious Diseases	Pathogen Genomics Center, National Institute of Infectious Diseases	Tsuyoshi Sekizuka et al	for lineage analysis	already deposited
6158	Japan/PG-4799/2020	EPI_ISL_689924	2020-08-04	Asia / Japan	Asia / Japan	B.1.1.284	Pathogen Genomics Center, National Institute of Infectious Diseases	Pathogen Genomics Center, National Institute of Infectious Diseases	Tsuyoshi Sekizuka et al	for lineage analysis	already deposited
6159	Japan/PG-4800/2020	EPI_ISL_689925	2020-08-04	Asia / Japan	Asia / Japan	B.1.1.284	Pathogen Genomics Center, National Institute of Infectious Diseases	Pathogen Genomics Center, National Institute of Infectious Diseases	Tsuyoshi Sekizuka et al	for lineage analysis	already deposited
6160	Japan/PG-4801/2020	EPI_ISL_689926	2020-07-31	Asia / Japan	Asia / Japan	B.1.1.284	Pathogen Genomics Center, National Institute of Infectious Diseases	Pathogen Genomics Center, National Institute of Infectious Diseases	Tsuyoshi Sekizuka et al	for lineage analysis	already deposited
6161	Japan/PG-4802/2020	EPI_ISL_689927	2020-08-04	Asia / Japan	Asia / Japan	B.1.1.214	Pathogen Genomics Center, National Institute of Infectious Diseases	Pathogen Genomics Center, National Institute of Infectious Diseases	Tsuyoshi Sekizuka et al	for lineage analysis	already deposited
6162	Japan/PG-4803/2020	EPI_ISL_689928	2020-08-05	Asia / Japan	Asia / Japan	B.1.1.284	Pathogen Genomics Center, National Institute of Infectious Diseases	Pathogen Genomics Center, National Institute of Infectious Diseases	Tsuyoshi Sekizuka et al	for lineage analysis	already deposited
6163	Japan/PG-4804/2020	EPI_ISL_689929	2020-08-05	Asia / Japan	Asia / Japan	B.1.1.284	Pathogen Genomics Center, National Institute of Infectious Diseases	Pathogen Genomics Center, National Institute of Infectious Diseases	Tsuyoshi Sekizuka et al	for lineage analysis	already deposited
6164	Japan/PG-4806/2020	EPI_ISL_689930	2020-08-04	Asia / Japan	Asia / Japan	B.1.1.284	Pathogen Genomics Center, National Institute of Infectious Diseases	Pathogen Genomics Center, National Institute of Infectious Diseases	Tsuyoshi Sekizuka et al	for lineage analysis	already deposited
6165	Japan/PG-4807/2020	EPI_ISL_689931	2020-08-05	Asia / Japan	Asia / Japan	B.1.1.284	Pathogen Genomics Center, National Institute of Infectious Diseases	Pathogen Genomics Center, National Institute of Infectious Diseases	Tsuyoshi Sekizuka et al	for lineage analysis	already deposited
6166	Japan/PG-4808/2020	EPI_ISL_689932	2020-08-06	Asia / Japan	Asia / Japan	B.1.1.284	Pathogen Genomics Center, National Institute of Infectious Diseases	Pathogen Genomics Center, National Institute of Infectious Diseases	Tsuyoshi Sekizuka et al	for lineage analysis	already deposited
6167	Japan/PG-4809/2020	EPI_ISL_689933	2020-08-05	Asia / Japan	Asia / Japan	B.1.1.284	Pathogen Genomics Center, National Institute of Infectious Diseases	Pathogen Genomics Center, National Institute of Infectious Diseases	Tsuyoshi Sekizuka et al	for lineage analysis	already deposited
6168	Japan/PG-4810/2020	EPI_ISL_689934	2020-08-05	Asia / Japan	Asia / Japan	B.1.1.284	Pathogen Genomics Center, National Institute of Infectious Diseases	Pathogen Genomics Center, National Institute of Infectious Diseases	Tsuyoshi Sekizuka et al	for lineage analysis	already deposited
6169	Japan/PG-4811/2020	EPI_ISL_689935	2020-08-05	Asia / Japan	Asia / Japan	B.1.1.284	Pathogen Genomics Center, National Institute of Infectious Diseases	Pathogen Genomics Center, National Institute of Infectious Diseases	Tsuyoshi Sekizuka et al	for lineage analysis	already deposited
6170	Japan/PG-4812/2020	EPI_ISL_689936	2020-08-05	Asia / Japan	Asia / Japan	B.1.1.284	Pathogen Genomics Center, National Institute of Infectious Diseases	Pathogen Genomics Center, National Institute of Infectious Diseases	Tsuyoshi Sekizuka et al	for lineage analysis	already deposited
6171	Japan/PG-4813/2020	EPI_ISL_689937	2020-08-05	Asia / Japan	Asia / Japan	B.1.1.284	Pathogen Genomics Center, National Institute of Infectious Diseases	Pathogen Genomics Center, National Institute of Infectious Diseases	Tsuyoshi Sekizuka et al	for lineage analysis	already deposited
6172	Japan/PG-4814/2020	EPI_ISL_689938	2020-08-04	Asia / Japan	Asia / Japan	B.1.1.284	Pathogen Genomics Center, National Institute of Infectious Diseases	Pathogen Genomics Center, National Institute of Infectious Diseases	Tsuyoshi Sekizuka et al	for lineage analysis	already deposited
6173	Japan/PG-4815/2020	EPI_ISL_689939	2020-08-05	Asia / Japan	Asia / Japan	B.1.1.284	Pathogen Genomics Center, National Institute of Infectious Diseases	Pathogen Genomics Center, National Institute of Infectious Diseases	Tsuyoshi Sekizuka et al	for lineage analysis	already deposited
6174	Japan/PG-4816/2020	EPI_ISL_689940	2020-08-06	Asia / Japan	Asia / Japan	B.1.1.284	Pathogen Genomics Center, National Institute of Infectious Diseases	Pathogen Genomics Center, National Institute of Infectious Diseases	Tsuyoshi Sekizuka et al	for lineage analysis	already deposited
6175	Japan/PG-4817/2020	EPI_ISL_689941	2020-08-05	Asia / Japan	Asia / Japan	B.1.1.284	Pathogen Genomics Center, National Institute of Infectious Diseases	Pathogen Genomics Center, National Institute of Infectious Diseases	Tsuyoshi Sekizuka et al	for lineage analysis	already deposited
6176	Japan/PG-4818/2020	EPI_ISL_689942	2020-07-18	Asia / Japan	Asia / Japan	B.1.1.284	Pathogen Genomics Center, National Institute of Infectious Diseases	Pathogen Genomics Center, National Institute of Infectious Diseases	Tsuyoshi Sekizuka et al	for lineage analysis	already deposited
6177	Japan/PG-4819/2020	EPI_ISL_689943	2020-07-18	Asia / Japan	Asia / Japan	B.1.1.284	Pathogen Genomics Center, National Institute of Infectious Diseases	Pathogen Genomics Center, National Institute of Infectious Diseases	Tsuyoshi Sekizuka et al	for lineage analysis	already deposited
6178	Japan/PG-4820/2020	EPI_ISL_689944	2020-07-18	Asia / Japan	Asia / Japan	B.1.1.284	Pathogen Genomics Center, National Institute of Infectious Diseases	Pathogen Genomics Center, National Institute of Infectious Diseases	Tsuyoshi Sekizuka et al	for lineage analysis	already deposited
6179	Japan/PG-4821/2020	EPI_ISL_689945	2020-07-20	Asia / Japan	Asia / Japan	B.1.1.284	Pathogen Genomics Center, National Institute of Infectious Diseases	Pathogen Genomics Center, National Institute of Infectious Diseases	Tsuyoshi Sekizuka et al	for lineage analysis	already deposited
6180	Japan/PG-4822/2020	EPI_ISL_689946	2020-07-20	Asia / Japan	Asia / Japan	B.1.1.284	Pathogen Genomics Center, National Institute of Infectious Diseases	Pathogen Genomics Center, National Institute of Infectious Diseases	Tsuyoshi Sekizuka et al	for lineage analysis	already deposited
6181	Japan/PG-4823/2020	EPI_ISL_689947	2020-07-22	Asia / Japan	Asia / Japan	B.1.1.284	Pathogen Genomics Center, National Institute of Infectious Diseases	Pathogen Genomics Center, National Institute of Infectious Diseases	Tsuyoshi Sekizuka et al	for lineage analysis	already deposited
6182	Japan/PG-4824/2020	EPI_ISL_689948	2020-07-24	Asia / Japan	Asia / Japan	B.1.1.214	Pathogen Genomics Center, National Institute of Infectious Diseases	Pathogen Genomics Center, National Institute of Infectious Diseases	Tsuyoshi Sekizuka et al	for lineage analysis	already deposited
6183	Japan/PG-4825/2020	EPI_ISL_689949	2020-07-25	Asia / Japan	Asia / Japan	B.1.1.284	Pathogen Genomics Center, National Institute of Infectious Diseases	Pathogen Genomics Center, National Institute of Infectious Diseases	Tsuyoshi Sekizuka et al	for lineage analysis	already deposited
6184	Japan/PG-4826/2020	EPI_ISL_689950	2020-07-25	Asia / Japan	Asia / Japan	B.1.1.284	Pathogen Genomics Center, National Institute of Infectious Diseases	Pathogen Genomics Center, National Institute of Infectious Diseases	Tsuyoshi Sekizuka et al	for lineage analysis	already deposited
6185	Japan/PG-4827/2020	EPI_ISL_689951	2020-07-25	Asia / Japan	Asia / Japan	B.1.1.284	Pathogen Genomics Center, National Institute of Infectious Diseases	Pathogen Genomics Center, National Institute of Infectious Diseases	Tsuyoshi Sekizuka et al	for lineage analysis	already deposited
6186	Japan/PG-4828/2020	EPI_ISL_689952	2020-07-26	Asia / Japan	Asia / Japan	B.1.1.284	Pathogen Genomics Center, National Institute of Infectious Diseases	Pathogen Genomics Center, National Institute of Infectious Diseases	Tsuyoshi Sekizuka et al	for lineage analysis	already deposited
6187	Japan/PG-4829/2020	EPI_ISL_689953	2020-07-26	Asia / Japan	Asia / Japan	B.1.1.284	Pathogen Genomics Center, National Institute of Infectious Diseases	Pathogen Genomics Center, National Institute of Infectious Diseases	Tsuyoshi Sekizuka et al	for lineage analysis	already deposited
6188	Japan/PG-4830/2020	EPI_ISL_689954	2020-07-27	Asia / Japan	Asia / Japan	B.1.1.284	Pathogen Genomics Center, National Institute of Infectious Diseases	Pathogen Genomics Center, National Institute of Infectious Diseases	Tsuyoshi Sekizuka et al	for lineage analysis	already deposited
6189	Japan/PG-4831/2020	EPI_ISL_689955	2020-07-28	Asia / Japan	Asia / Japan	B.1.1.284	Pathogen Genomics Center, National Institute of Infectious Diseases	Pathogen Genomics Center, National Institute of Infectious Diseases	Tsuyoshi Sekizuka et al	for lineage analysis	already deposited
6190	Japan/PG-4832/2020	EPI_ISL_689956	2020-07-28	Asia / Japan	Asia / Japan	B.1.1.284	Pathogen Genomics Center, National Institute of Infectious Diseases	Pathogen Genomics Center, National Institute of Infectious Diseases	Tsuyoshi Sekizuka et al	for lineage analysis	already deposited
6191	Japan/PG-4833/2020	EPI_ISL_689957	2020-07-28	Asia / Japan	Asia / Japan	B.1.1.284	Pathogen Genomics Center, National Institute of Infectious Diseases	Pathogen Genomics Center, National Institute of Infectious Diseases	Tsuyoshi Sekizuka et al	for lineage analysis	already deposited
6192	Japan/PG-4834/2020	EPI_ISL_689958	2020-07-29	Asia / Japan	Asia / Japan	B.1.1.284	Pathogen Genomics Center, National Institute of Infectious Diseases	Pathogen Genomics Center, National Institute of Infectious Diseases	Tsuyoshi Sekizuka et al	for lineage analysis	already deposited
6193	Japan/PG-4835/2020	EPI_ISL_689959	2020-07-29	Asia / Japan	Asia / Japan	B.1.1.284	Pathogen Genomics Center, National Institute of Infectious Diseases	Pathogen Genomics Center, National Institute of Infectious Diseases	Tsuyoshi Sekizuka et al	for lineage analysis	already deposited
6194	Japan/PG-4836/2020	EPI_ISL_689960	2020-07-29	Asia / Japan	Asia / Japan	B.1.1.284	Pathogen Genomics Center, National Institute of Infectious Diseases	Pathogen Genomics Center, National Institute of Infectious Diseases	Tsuyoshi Sekizuka et al	for lineage analysis	already deposited
6195	Japan/PG-4839/2020	EPI_ISL_689961	2020-07-31	Asia / Japan	Asia / Japan	B.1.1.284	Pathogen Genomics Center, National Institute of Infectious Diseases	Pathogen Genomics Center, National Institute of Infectious Diseases	Tsuyoshi Sekizuka et al	for lineage analysis	already deposited
6196	Japan/PG-4840/2020	EPI_ISL_689962	2020-07-31	Asia / Japan	Asia / Japan	B.1.1.160	Pathogen Genomics Center, National Institute of Infectious Diseases	Pathogen Genomics Center, National Institute of Infectious Diseases	Tsuyoshi Sekizuka et al	for lineage analysis	already deposited
6197	Japan/PG-4841/2020	EPI_ISL_689963	2020-08-01	Asia / Japan	Asia / Japan	B.1.1.284	Pathogen Genomics Center, National Institute of Infectious Diseases	Pathogen Genomics Center, National Institute of Infectious Diseases	Tsuyoshi Sekizuka et al	for lineage analysis	already deposited
6198	Japan/PG-4842/2020	EPI_ISL_689964	2020-08-01	Asia / Japan	Asia / Japan	B.1.1.284	Pathogen Genomics Center, National Institute of Infectious Diseases	Pathogen Genomics Center, National Institute of Infectious Diseases	Tsuyoshi Sekizuka et al	for lineage analysis	already deposited
6199	Japan/PG-4843/2020	EPI_ISL_689965	2020-07-29	Asia / Japan	Asia / Japan	B.1.1.284	Pathogen Genomics Center, National Institute of Infectious Diseases	Pathogen Genomics Center, National Institute of Infectious Diseases	Tsuyoshi Sekizuka et al	for lineage analysis	already deposited
6200	Japan/PG-4844/2020	EPI_ISL_689966	2020-07-29	Asia / Japan	Asia / Japan	B.1.1.284	Pathogen Genomics Center, National Institute of Infectious Diseases	Pathogen Genomics Center, National Institute of Infectious Diseases	Tsuyoshi Sekizuka et al	for lineage analysis	already deposited
6201	Japan/PG-4845/2020	EPI_ISL_689967	2020-07-31	Asia / Japan	Asia / Japan	B.1.1.284	Pathogen Genomics Center, National Institute of Infectious Diseases	Pathogen Genomics Center, National Institute of Infectious Diseases	Tsuyoshi Sekizuka et al	for lineage analysis	already deposited
6202	Japan/PG-4846/2020	EPI_ISL_689968	2020-08-03	Asia / Japan	Asia / Japan	B.1.1.284	Pathogen Genomics Center, National Institute of Infectious Diseases	Pathogen Genomics Center, National Institute of Infectious Diseases	Tsuyoshi Sekizuka et al	for lineage analysis	already deposited
6203	Japan/PG-4847/2020	EPI_ISL_689969	2020-08-03	Asia / Japan	Asia / Japan	B.1.1.284	Pathogen Genomics Center, National Institute of Infectious Diseases	Pathogen Genomics Center, National Institute of Infectious Diseases	Tsuyoshi Sekizuka et al	for lineage analysis	already deposited
6204	Japan/PG-4848/2020	EPI_ISL_689970	2020-08-03	Asia / Japan	Asia / Japan	B.1.1.214	Pathogen Genomics Center, National Institute of Infectious Diseases	Pathogen Genomics Center, National Institute of Infectious Diseases	Tsuyoshi Sekizuka et al	for lineage analysis	already deposited
6205	Japan/PG-4849/2020	EPI_ISL_689971	2020-07-30	Asia / Japan	Asia / Japan	B.1.1.284	Pathogen Genomics Center, National Institute of Infectious Diseases	Pathogen Genomics Center, National Institute of Infectious Diseases	Tsuyoshi Sekizuka et al	for lineage analysis	already deposited
6206	Japan/PG-4850/2020	EPI_ISL_689972	2020-07-30	Asia / Japan	Asia / Japan	B.1.1.284	Pathogen Genomics Center, National Institute of Infectious Diseases	Pathogen Genomics Center, National Institute of Infectious Diseases	Tsuyoshi Sekizuka et al	for lineage analysis	already deposited
6207	Japan/PG-4851/2020	EPI_ISL_689973	2020-07-30	Asia / Japan	Asia / Japan	B.1.1.284	Pathogen Genomics Center, National Institute of Infectious Diseases	Pathogen Genomics Center, National Institute of Infectious Diseases	Tsuyoshi Sekizuka et al	for lineage analysis	already deposited
6208	Japan/PG-4852/2020	EPI_ISL_689974	2020-07-30	Asia / Japan	Asia / Japan	B.1.1.284	Pathogen Genomics Center, National Institute of Infectious Diseases	Pathogen Genomics Center, National Institute of Infectious Diseases	Tsuyoshi Sekizuka et al	for lineage analysis	already deposited
6209	Japan/PG-4853/2020	EPI_ISL_689975	2020-07-30	Asia / Japan	Asia / Japan	B.1.1.284	Pathogen Genomics Center, National Institute of Infectious Diseases	Pathogen Genomics Center, National Institute of Infectious Diseases	Tsuyoshi Sekizuka et al	for lineage analysis	already deposited
6210	Japan/PG-4854/2020	EPI_ISL_689976	2020-07-30	Asia / Japan	Asia / Japan	B.1.1.284	Pathogen Genomics Center, National Institute of Infectious Diseases	Pathogen Genomics Center, National Institute of Infectious Diseases	Tsuyoshi Sekizuka et al	for lineage analysis	already deposited
6211	Japan/PG-4855/2020	EPI_ISL_689977	2020-07-30	Asia / Japan	Asia / Japan	B.1.1.284	Pathogen Genomics Center, National Institute of Infectious Diseases	Pathogen Genomics Center, National Institute of Infectious Diseases	Tsuyoshi Sekizuka et al	for lineage analysis	already deposited
6212	Japan/PG-4856/2020	EPI_ISL_689978	2020-07-30	Asia / Japan	Asia / Japan	B.1.1.284	Pathogen Genomics Center, National Institute of Infectious Diseases	Pathogen Genomics Center, National Institute of Infectious Diseases	Tsuyoshi Sekizuka et al	for lineage analysis	already deposited
6213	Japan/PG-4858/2020	EPI_ISL_689979	2020-08-04	Asia / Japan	Asia / Japan	B.1.1.284	Pathogen Genomics Center, National Institute of Infectious Diseases	Pathogen Genomics Center, National Institute of Infectious Diseases	Tsuyoshi Sekizuka et al	for lineage analysis	already deposited
6214	Japan/PG-4859/2020	EPI_ISL_689980	2020-08-05	Asia / Japan	Asia / Japan	B.1.1.214	Pathogen Genomics Center, National Institute of Infectious Diseases	Pathogen Genomics Center, National Institute of Infectious Diseases	Tsuyoshi Sekizuka et al	for lineage analysis	already deposited
6215	Japan/PG-4860/2020	EPI_ISL_689981	2020-08-05	Asia / Japan	Asia / Japan	B.1.1.214	Pathogen Genomics Center, National Institute of Infectious Diseases	Pathogen Genomics Center, National Institute of Infectious Diseases	Tsuyoshi Sekizuka et al	for lineage analysis	already deposited
6216	Japan/PG-4861/2020	EPI_ISL_689982	2020-08-05	Asia / Japan	Asia / Japan	B.1.1.284	Pathogen Genomics Center, National Institute of Infectious Diseases	Pathogen Genomics Center, National Institute of Infectious Diseases	Tsuyoshi Sekizuka et al	for lineage analysis	already deposited
6217	Japan/PG-4862/2020	EPI_ISL_689983	2020-08-06	Asia / Japan	Asia / Japan	B.1.1.284	Pathogen Genomics Center, National Institute of Infectious Diseases	Pathogen Genomics Center, National Institute of Infectious Diseases	Tsuyoshi Sekizuka et al	for lineage analysis	already deposited
6218	Japan/PG-4863/2020	EPI_ISL_689984	2020-07-30	Asia / Japan	Asia / Japan	B.1.1.284	Pathogen Genomics Center, National Institute of Infectious Diseases	Pathogen Genomics Center, National Institute of Infectious Diseases	Tsuyoshi Sekizuka et al	for lineage analysis	already deposited
6219	Japan/PG-4864/2020	EPI_ISL_689985	2020-07-31	Asia / Japan	Asia / Japan	B.1.1.214	Pathogen Genomics Center, National Institute of Infectious Diseases	Pathogen Genomics Center, National Institute of Infectious Diseases	Tsuyoshi Sekizuka et al	for lineage analysis	already deposited
6220	Japan/PG-4865/2020	EPI_ISL_689986	2020-07-31	Asia / Japan	Asia / Japan	B.1.1.214	Pathogen Genomics Center, National Institute of Infectious Diseases	Pathogen Genomics Center, National Institute of Infectious Diseases	Tsuyoshi Sekizuka et al	for lineage analysis	already deposited
6221	Japan/PG-4866/2020	EPI_ISL_689987	2020-07-31	Asia / Japan	Asia / Japan	B.1.1.284	Pathogen Genomics Center, National Institute of Infectious Diseases	Pathogen Genomics Center, National Institute of Infectious Diseases	Tsuyoshi Sekizuka et al	for lineage analysis	already deposited
6222	Japan/PG-4867/2020	EPI_ISL_689988	2020-08-03	Asia / Japan	Asia / Japan	B.1.1.214	Pathogen Genomics Center, National Institute of Infectious Diseases	Pathogen Genomics Center, National Institute of Infectious Diseases	Tsuyoshi Sekizuka et al	for lineage analysis	already deposited
6223	Japan/PG-4868/2020	EPI_ISL_689989	2020-08-03	Asia / Japan	Asia / Japan	B.1.1.214	Pathogen Genomics Center, National Institute of Infectious Diseases	Pathogen Genomics Center, National Institute of Infectious Diseases	Tsuyoshi Sekizuka et al	for lineage analysis	already deposited
6224	Japan/PG-4869/2020	EPI_ISL_689990	2020-08-03	Asia / Japan	Asia / Japan	B.1.1.214	Pathogen Genomics Center, National Institute of Infectious Diseases	Pathogen Genomics Center, National Institute of Infectious Diseases	Tsuyoshi Sekizuka et al	for lineage analysis	already deposited
6225	Japan/PG-4870/2020	EPI_ISL_689991	2020-07-31	Asia / Japan	Asia / Japan	B.1.1.284	Pathogen Genomics Center, National Institute of Infectious Diseases	Pathogen Genomics Center, National Institute of Infectious Diseases	Tsuyoshi Sekizuka et al	for lineage analysis	already deposited
6226	Japan/PG-4871/2020	EPI_ISL_689992	2020-08-02	Asia / Japan	Asia / Japan	B.1.1.284	Pathogen Genomics Center, National Institute of Infectious Diseases	Pathogen Genomics Center, National Institute of Infectious Diseases	Tsuyoshi Sekizuka et al	for lineage analysis	already deposited
6227	Japan/PG-4872/2020	EPI_ISL_689993	2020-08-02	Asia / Japan	Asia / Japan	B.1.1.284	Pathogen Genomics Center, National Institute of Infectious Diseases	Pathogen Genomics Center, National Institute of Infectious Diseases	Tsuyoshi Sekizuka et al	for lineage analysis	already deposited
6228	Japan/PG-4873/2020	EPI_ISL_689994	2020-08-02	Asia / Japan	Asia / Japan	B.1.1.284	Pathogen Genomics Center, National Institute of Infectious Diseases	Pathogen Genomics Center, National Institute of Infectious Diseases	Tsuyoshi Sekizuka et al	for lineage analysis	already deposited
6229	Japan/PG-4874/2020	EPI_ISL_689995	2020-08-02	Asia / Japan	Asia / Japan	B.1.1.284	Pathogen Genomics Center, National Institute of Infectious Diseases	Pathogen Genomics Center, National Institute of Infectious Diseases	Tsuyoshi Sekizuka et al	for lineage analysis	already deposited
6230	Japan/PG-4875/2020	EPI_ISL_689996	2020-08-03	Asia / Japan	Asia / Japan	B.1.1.284	Pathogen Genomics Center, National Institute of Infectious Diseases	Pathogen Genomics Center, National Institute of Infectious Diseases	Tsuyoshi Sekizuka et al	for lineage analysis	already deposited
6231	Japan/PG-4876/2020	EPI_ISL_689997	2020-08-03	Asia / Japan	Asia / Japan	B.1.1.284	Pathogen Genomics Center, National Institute of Infectious Diseases	Pathogen Genomics Center, National Institute of Infectious Diseases	Tsuyoshi Sekizuka et al	for lineage analysis	already deposited
6232	Japan/PG-4877/2020	EPI_ISL_689998	2020-08-04	Asia / Japan	Asia / Japan	B.1.1.284	Pathogen Genomics Center, National Institute of Infectious Diseases	Pathogen Genomics Center, National Institute of Infectious Diseases	Tsuyoshi Sekizuka et al	for lineage analysis	already deposited
6233	Japan/PG-4878/2020	EPI_ISL_689999	2020-08-04	Asia / Japan	Asia / Japan	B.1.1.284	Pathogen Genomics Center, National Institute of Infectious Diseases	Pathogen Genomics Center, National Institute of Infectious Diseases	Tsuyoshi Sekizuka et al	for lineage analysis	already deposited
6234	Japan/PG-4879/2020	EPI_ISL_690000	2020-08-05	Asia / Japan	Asia / Japan	B.1.1.284	Pathogen Genomics Center, National Institute of Infectious Diseases	Pathogen Genomics Center, National Institute of Infectious Diseases	Tsuyoshi Sekizuka et al	for lineage analysis	already deposited
6235	Japan/PG-4880/2020	EPI_ISL_690001	2020-08-06	Asia / Japan	Asia / Japan	B.1.1.284	Pathogen Genomics Center, National Institute of Infectious Diseases	Pathogen Genomics Center, National Institute of Infectious Diseases	Tsuyoshi Sekizuka et al	for lineage analysis	already deposited
6236	Japan/PG-4881/2020	EPI_ISL_690002	2020-08-06	Asia / Japan	Asia / Japan	B.1.1.284	Pathogen Genomics Center, National Institute of Infectious Diseases	Pathogen Genomics Center, National Institute of Infectious Diseases	Tsuyoshi Sekizuka et al	for lineage analysis	already deposited
6237	Japan/PG-4882/2020	EPI_ISL_690003	2020-08-07	Asia / Japan	Asia / Japan	B.1.1.284	Pathogen Genomics Center, National Institute of Infectious Diseases	Pathogen Genomics Center, National Institute of Infectious Diseases	Tsuyoshi Sekizuka et al	for lineage analysis	already deposited
6238	Japan/PG-4883/2020	EPI_ISL_690004	2020-08-07	Asia / Japan	Asia / Japan	B.1.1.284	Pathogen Genomics Center, National Institute of Infectious Diseases	Pathogen Genomics Center, National Institute of Infectious Diseases	Tsuyoshi Sekizuka et al	for lineage analysis	already deposited
6239	Japan/PG-4884/2020	EPI_ISL_690005	2020-08-07	Asia / Japan	Asia / Japan	B.1.1.284	Pathogen Genomics Center, National Institute of Infectious Diseases	Pathogen Genomics Center, National Institute of Infectious Diseases	Tsuyoshi Sekizuka et al	for lineage analysis	already deposited
6240	Japan/PG-4885/2020	EPI_ISL_690006	2020-08-08	Asia / Japan	Asia / Japan	B.1.1.284	Pathogen Genomics Center, National Institute of Infectious Diseases	Pathogen Genomics Center, National Institute of Infectious Diseases	Tsuyoshi Sekizuka et al	for lineage analysis	already deposited
6241	Japan/PG-4886/2020	EPI_ISL_690007	2020-08-08	Asia / Japan	Asia / Japan	B.1.1.284	Pathogen Genomics Center, National Institute of Infectious Diseases	Pathogen Genomics Center, National Institute of Infectious Diseases	Tsuyoshi Sekizuka et al	for lineage analysis	already deposited
6242	Japan/PG-4887/2020	EPI_ISL_690008	2020-08-10	Asia / Japan	Asia / Japan	B.1.1.284	Pathogen Genomics Center, National Institute of Infectious Diseases	Pathogen Genomics Center, National Institute of Infectious Diseases	Tsuyoshi Sekizuka et al	for lineage analysis	already deposited
6243	Japan/PG-4888/2020	EPI_ISL_690009	2020-08-10	Asia / Japan	Asia / Japan	B.1.1.284	Pathogen Genomics Center, National Institute of Infectious Diseases	Pathogen Genomics Center, National Institute of Infectious Diseases	Tsuyoshi Sekizuka et al	for lineage analysis	already deposited
6244	Japan/PG-4889/2020	EPI_ISL_690010	2020-08-11	Asia / Japan	Asia / Japan	B.1.1.284	Pathogen Genomics Center, National Institute of Infectious Diseases	Pathogen Genomics Center, National Institute of Infectious Diseases	Tsuyoshi Sekizuka et al	for lineage analysis	already deposited
6245	Japan/PG-4890/2020	EPI_ISL_690011	2020-08-02	Asia / Japan	Asia / Japan	B.1.1.214	Sakai City Institute of Public Health	Pathogen Genomics Center, National Institute of Infectious Diseases	Tsuyoshi Sekizuka et al	for lineage analysis	already deposited
6246	Japan/PG-4891/2020	EPI_ISL_690012	2020-08-03	Asia / Japan	Asia / Japan	B.1.1.284	Sakai City Institute of Public Health	Pathogen Genomics Center, National Institute of Infectious Diseases	Tsuyoshi Sekizuka et al	for lineage analysis	already deposited
6247	Japan/PG-4892/2020	EPI_ISL_690013	2020-08-04	Asia / Japan	Asia / Japan	B.1.1.284	Sakai City Institute of Public Health	Pathogen Genomics Center, National Institute of Infectious Diseases	Tsuyoshi Sekizuka et al	for lineage analysis	already deposited
6248	Japan/PG-4893/2020	EPI_ISL_690014	2020-08-04	Asia / Japan	Asia / Japan	B.1.1.284	Sakai City Institute of Public Health	Pathogen Genomics Center, National Institute of Infectious Diseases	Tsuyoshi Sekizuka et al	for lineage analysis	already deposited
6249	Japan/PG-4894/2020	EPI_ISL_690015	2020-08-04	Asia / Japan	Asia / Japan	B.1.1.284	Sakai City Institute of Public Health	Pathogen Genomics Center, National Institute of Infectious Diseases	Tsuyoshi Sekizuka et al	for lineage analysis	already deposited
6250	Japan/PG-4895/2020	EPI_ISL_690016	2020-08-05	Asia / Japan	Asia / Japan	B.1.1.284	Sakai City Institute of Public Health	Pathogen Genomics Center, National Institute of Infectious Diseases	Tsuyoshi Sekizuka et al	for lineage analysis	already deposited
6251	Japan/PG-4896/2020	EPI_ISL_690017	2020-08-06	Asia / Japan	Asia / Japan	B.1.1.284	Sakai City Institute of Public Health	Pathogen Genomics Center, National Institute of Infectious Diseases	Tsuyoshi Sekizuka et al	for lineage analysis	already deposited
6252	Japan/PG-4897/2020	EPI_ISL_690018	2020-08-05	Asia / Japan	Asia / Japan	B.1.1.284	Sakai City Institute of Public Health	Pathogen Genomics Center, National Institute of Infectious Diseases	Tsuyoshi Sekizuka et al	for lineage analysis	already deposited
6253	Japan/PG-4898/2020	EPI_ISL_690019	2020-08-07	Asia / Japan	Asia / Japan	B.1.1.284	Sakai City Institute of Public Health	Pathogen Genomics Center, National Institute of Infectious Diseases	Tsuyoshi Sekizuka et al	for lineage analysis	already deposited
6254	Japan/PG-4899/2020	EPI_ISL_690020	2020-08-07	Asia / Japan	Asia / Japan	B.1.1.284	Sakai City Institute of Public Health	Pathogen Genomics Center, National Institute of Infectious Diseases	Tsuyoshi Sekizuka et al	for lineage analysis	already deposited
6255	Japan/PG-4900/2020	EPI_ISL_690021	2020-08-07	Asia / Japan	Asia / Japan	B.1.1.284	Sakai City Institute of Public Health	Pathogen Genomics Center, National Institute of Infectious Diseases	Tsuyoshi Sekizuka et al	for lineage analysis	already deposited
6256	Japan/PG-4901/2020	EPI_ISL_690022	2020-08-07	Asia / Japan	Asia / Japan	B.1.1.284	Sakai City Institute of Public Health	Pathogen Genomics Center, National Institute of Infectious Diseases	Tsuyoshi Sekizuka et al	for lineage analysis	already deposited
6257	Japan/PG-4902/2020	EPI_ISL_690023	2020-08-07	Asia / Japan	Asia / Japan	B.1.1.284	Sakai City Institute of Public Health	Pathogen Genomics Center, National Institute of Infectious Diseases	Tsuyoshi Sekizuka et al	for lineage analysis	already deposited
6258	Japan/PG-4903/2020	EPI_ISL_690024	2020-08-08	Asia / Japan	Asia / Japan	B.1.1.284	Sakai City Institute of Public Health	Pathogen Genomics Center, National Institute of Infectious Diseases	Tsuyoshi Sekizuka et al	for lineage analysis	already deposited
6259	Japan/PG-4904/2020	EPI_ISL_690025	2020-08-08	Asia / Japan	Asia / Japan	B.1.1.284	Sakai City Institute of Public Health	Pathogen Genomics Center, National Institute of Infectious Diseases	Tsuyoshi Sekizuka et al	for lineage analysis	already deposited
6260	Japan/PG-4905/2020	EPI_ISL_690026	2020-08-10	Asia / Japan	Asia / Japan	B.1.1.284	Sakai City Institute of Public Health	Pathogen Genomics Center, National Institute of Infectious Diseases	Tsuyoshi Sekizuka et al	for lineage analysis	already deposited
6261	Japan/PG-4906/2020	EPI_ISL_690027	2020-08-11	Asia / Japan	Asia / Japan	B.1.1.160	Sakai City Institute of Public Health	Pathogen Genomics Center, National Institute of Infectious Diseases	Tsuyoshi Sekizuka et al	for lineage analysis	already deposited
6262	Japan/PG-4907/2020	EPI_ISL_690028	2020-08-11	Asia / Japan	Asia / Japan	B.1.1.284	Sakai City Institute of Public Health	Pathogen Genomics Center, National Institute of Infectious Diseases	Tsuyoshi Sekizuka et al	for lineage analysis	already deposited
6263	Japan/PG-4908/2020	EPI_ISL_690029	2020-07-22	Asia / Japan	Asia / Japan	B.1.1.284	Pathogen Genomics Center, National Institute of Infectious Diseases	Pathogen Genomics Center, National Institute of Infectious Diseases	Tsuyoshi Sekizuka et al	for lineage analysis	already deposited
6264	Japan/PG-4909/2020	EPI_ISL_690030	2020-07-22	Asia / Japan	Asia / Japan	B.1.1.284	Pathogen Genomics Center, National Institute of Infectious Diseases	Pathogen Genomics Center, National Institute of Infectious Diseases	Tsuyoshi Sekizuka et al	for lineage analysis	already deposited
6265	Japan/PG-4911/2020	EPI_ISL_690031	2020-07-25	Asia / Japan	Asia / Japan	B.1.1.284	Pathogen Genomics Center, National Institute of Infectious Diseases	Pathogen Genomics Center, National Institute of Infectious Diseases	Tsuyoshi Sekizuka et al	for lineage analysis	already deposited
6266	Japan/PG-4912/2020	EPI_ISL_690032	2020-07-26	Asia / Japan	Asia / Japan	B.1.1.284	Pathogen Genomics Center, National Institute of Infectious Diseases	Pathogen Genomics Center, National Institute of Infectious Diseases	Tsuyoshi Sekizuka et al	for lineage analysis	already deposited
6267	Japan/PG-4913/2020	EPI_ISL_690033	2020-07-27	Asia / Japan	Asia / Japan	B.1.1.284	Pathogen Genomics Center, National Institute of Infectious Diseases	Pathogen Genomics Center, National Institute of Infectious Diseases	Tsuyoshi Sekizuka et al	for lineage analysis	already deposited
6268	Japan/PG-4914/2020	EPI_ISL_690034	2020-07-29	Asia / Japan	Asia / Japan	B.1.1.284	Pathogen Genomics Center, National Institute of Infectious Diseases	Pathogen Genomics Center, National Institute of Infectious Diseases	Tsuyoshi Sekizuka et al	for lineage analysis	already deposited
6269	Japan/PG-4915/2020	EPI_ISL_690035	2020-07-29	Asia / Japan	Asia / Japan	B.1.1.284	Pathogen Genomics Center, National Institute of Infectious Diseases	Pathogen Genomics Center, National Institute of Infectious Diseases	Tsuyoshi Sekizuka et al	for lineage analysis	already deposited
6270	Japan/PG-4916/2020	EPI_ISL_690036	2020-07-29	Asia / Japan	Asia / Japan	B.1.1.284	Pathogen Genomics Center, National Institute of Infectious Diseases	Pathogen Genomics Center, National Institute of Infectious Diseases	Tsuyoshi Sekizuka et al	for lineage analysis	already deposited
6271	Japan/PG-4917/2020	EPI_ISL_690037	2020-08-03	Asia / Japan	Asia / Japan	B.1.1.284	Pathogen Genomics Center, National Institute of Infectious Diseases	Pathogen Genomics Center, National Institute of Infectious Diseases	Tsuyoshi Sekizuka et al	for lineage analysis	already deposited
6272	Japan/PG-4918/2020	EPI_ISL_690038	2020-08-04	Asia / Japan	Asia / Japan	B.1.1.284	Pathogen Genomics Center, National Institute of Infectious Diseases	Pathogen Genomics Center, National Institute of Infectious Diseases	Tsuyoshi Sekizuka et al	for lineage analysis	already deposited
6273	Japan/PG-4919/2020	EPI_ISL_690039	2020-08-06	Asia / Japan	Asia / Japan	B.1.1.284	Pathogen Genomics Center, National Institute of Infectious Diseases	Pathogen Genomics Center, National Institute of Infectious Diseases	Tsuyoshi Sekizuka et al	for lineage analysis	already deposited
6274	Japan/PG-4920/2020	EPI_ISL_690040	2020-08-06	Asia / Japan	Asia / Japan	B.1.1.284	Pathogen Genomics Center, National Institute of Infectious Diseases	Pathogen Genomics Center, National Institute of Infectious Diseases	Tsuyoshi Sekizuka et al	for lineage analysis	already deposited
6275	Japan/PG-4921/2020	EPI_ISL_690041	2020-08-06	Asia / Japan	Asia / Japan	B.1.1.284	Pathogen Genomics Center, National Institute of Infectious Diseases	Pathogen Genomics Center, National Institute of Infectious Diseases	Tsuyoshi Sekizuka et al	for lineage analysis	already deposited
6276	Japan/PG-4922/2020	EPI_ISL_690042	2020-08-06	Asia / Japan	Asia / Japan	B.1.1.284	Pathogen Genomics Center, National Institute of Infectious Diseases	Pathogen Genomics Center, National Institute of Infectious Diseases	Tsuyoshi Sekizuka et al	for lineage analysis	already deposited
6277	Japan/PG-4923/2020	EPI_ISL_690043	2020-08-06	Asia / Japan	Asia / Japan	B.1.1.284	Pathogen Genomics Center, National Institute of Infectious Diseases	Pathogen Genomics Center, National Institute of Infectious Diseases	Tsuyoshi Sekizuka et al	for lineage analysis	already deposited
6278	Japan/PG-4924/2020	EPI_ISL_690044	2020-07-16	Asia / Japan	Asia / Japan	B.1.1.284	Pathogen Genomics Center, National Institute of Infectious Diseases	Pathogen Genomics Center, National Institute of Infectious Diseases	Tsuyoshi Sekizuka et al	for lineage analysis	already deposited
6279	Japan/PG-4925/2020	EPI_ISL_690045	2020-07-25	Asia / Japan	Asia / Japan	B.1.1.284	Pathogen Genomics Center, National Institute of Infectious Diseases	Pathogen Genomics Center, National Institute of Infectious Diseases	Tsuyoshi Sekizuka et al	for lineage analysis	already deposited
6280	Japan/PG-4926/2020	EPI_ISL_690046	2020-07-26	Asia / Japan	Asia / Japan	B.1.1.284	Pathogen Genomics Center, National Institute of Infectious Diseases	Pathogen Genomics Center, National Institute of Infectious Diseases	Tsuyoshi Sekizuka et al	for lineage analysis	already deposited
6281	Japan/PG-4927/2020	EPI_ISL_690047	2020-07-26	Asia / Japan	Asia / Japan	B.1.1.284	Pathogen Genomics Center, National Institute of Infectious Diseases	Pathogen Genomics Center, National Institute of Infectious Diseases	Tsuyoshi Sekizuka et al	for lineage analysis	already deposited
6282	Japan/PG-4928/2020	EPI_ISL_690048	2020-07-26	Asia / Japan	Asia / Japan	B.1.1.284	Pathogen Genomics Center, National Institute of Infectious Diseases	Pathogen Genomics Center, National Institute of Infectious Diseases	Tsuyoshi Sekizuka et al	for lineage analysis	already deposited
6283	Japan/PG-4929/2020	EPI_ISL_690049	2020-07-26	Asia / Japan	Asia / Japan	B.1.1.284	Pathogen Genomics Center, National Institute of Infectious Diseases	Pathogen Genomics Center, National Institute of Infectious Diseases	Tsuyoshi Sekizuka et al	for lineage analysis	already deposited
6284	Japan/PG-4930/2020	EPI_ISL_690050	2020-07-26	Asia / Japan	Asia / Japan	B.1.1.284	Pathogen Genomics Center, National Institute of Infectious Diseases	Pathogen Genomics Center, National Institute of Infectious Diseases	Tsuyoshi Sekizuka et al	for lineage analysis	already deposited
6285	Japan/PG-4931/2020	EPI_ISL_690051	2020-07-26	Asia / Japan	Asia / Japan	B.1.1.284	Pathogen Genomics Center, National Institute of Infectious Diseases	Pathogen Genomics Center, National Institute of Infectious Diseases	Tsuyoshi Sekizuka et al	for lineage analysis	already deposited
6286	Japan/PG-4932/2020	EPI_ISL_690052	2020-07-26	Asia / Japan	Asia / Japan	B.1.1.284	Pathogen Genomics Center, National Institute of Infectious Diseases	Pathogen Genomics Center, National Institute of Infectious Diseases	Tsuyoshi Sekizuka et al	for lineage analysis	already deposited
6287	Japan/PG-4933/2020	EPI_ISL_690053	2020-07-27	Asia / Japan	Asia / Japan	B.1.1.284	Pathogen Genomics Center, National Institute of Infectious Diseases	Pathogen Genomics Center, National Institute of Infectious Diseases	Tsuyoshi Sekizuka et al	for lineage analysis	already deposited
6288	Japan/PG-4934/2020	EPI_ISL_690054	2020-07-31	Asia / Japan	Asia / Japan	B.1.1.284	Pathogen Genomics Center, National Institute of Infectious Diseases	Pathogen Genomics Center, National Institute of Infectious Diseases	Tsuyoshi Sekizuka et al	for lineage analysis	already deposited
6289	Japan/PG-4935/2020	EPI_ISL_690055	2020-08-09	Asia / Japan	Asia / Japan	B.1.1.284	Pathogen Genomics Center, National Institute of Infectious Diseases	Pathogen Genomics Center, National Institute of Infectious Diseases	Tsuyoshi Sekizuka et al	for lineage analysis	already deposited
6290	Japan/PG-4936/2020	EPI_ISL_690056	2020-07-28	Asia / Japan	Asia / Japan	B.1.1.284	Pathogen Genomics Center, National Institute of Infectious Diseases	Pathogen Genomics Center, National Institute of Infectious Diseases	Tsuyoshi Sekizuka et al	for lineage analysis	already deposited
6291	Japan/PG-4937/2020	EPI_ISL_690057	2020-07-28	Asia / Japan	Asia / Japan	B.1.1.284	Pathogen Genomics Center, National Institute of Infectious Diseases	Pathogen Genomics Center, National Institute of Infectious Diseases	Tsuyoshi Sekizuka et al	for lineage analysis	already deposited
6292	Japan/PG-4939/2020	EPI_ISL_690058	2020-07-29	Asia / Japan	Asia / Japan	B.1.1.284	Pathogen Genomics Center, National Institute of Infectious Diseases	Pathogen Genomics Center, National Institute of Infectious Diseases	Tsuyoshi Sekizuka et al	for lineage analysis	already deposited
6293	Japan/PG-4940/2020	EPI_ISL_690059	2020-07-30	Asia / Japan	Asia / Japan	B.1.1.284	Pathogen Genomics Center, National Institute of Infectious Diseases	Pathogen Genomics Center, National Institute of Infectious Diseases	Tsuyoshi Sekizuka et al	for lineage analysis	already deposited
6294	Japan/PG-4941/2020	EPI_ISL_690060	2020-07-30	Asia / Japan	Asia / Japan	B.1.1.284	Pathogen Genomics Center, National Institute of Infectious Diseases	Pathogen Genomics Center, National Institute of Infectious Diseases	Tsuyoshi Sekizuka et al	for lineage analysis	already deposited
6295	Japan/PG-4942/2020	EPI_ISL_690061	2020-07-31	Asia / Japan	Asia / Japan	B.1.1.284	Pathogen Genomics Center, National Institute of Infectious Diseases	Pathogen Genomics Center, National Institute of Infectious Diseases	Tsuyoshi Sekizuka et al	for lineage analysis	already deposited
6296	Japan/PG-4943/2020	EPI_ISL_690062	2020-07-31	Asia / Japan	Asia / Japan	B.1.1.284	Pathogen Genomics Center, National Institute of Infectious Diseases	Pathogen Genomics Center, National Institute of Infectious Diseases	Tsuyoshi Sekizuka et al	for lineage analysis	already deposited
6297	Japan/PG-4944/2020	EPI_ISL_690063	2020-08-02	Asia / Japan	Asia / Japan	B.1.1.284	Pathogen Genomics Center, National Institute of Infectious Diseases	Pathogen Genomics Center, National Institute of Infectious Diseases	Tsuyoshi Sekizuka et al	for lineage analysis	already deposited
6298	Japan/PG-4945/2020	EPI_ISL_690064	2020-08-02	Asia / Japan	Asia / Japan	B.1.1.284	Pathogen Genomics Center, National Institute of Infectious Diseases	Pathogen Genomics Center, National Institute of Infectious Diseases	Tsuyoshi Sekizuka et al	for lineage analysis	already deposited
6299	Japan/PG-4946/2020	EPI_ISL_690065	2020-08-02	Asia / Japan	Asia / Japan	B.1.1.284	Pathogen Genomics Center, National Institute of Infectious Diseases	Pathogen Genomics Center, National Institute of Infectious Diseases	Tsuyoshi Sekizuka et al	for lineage analysis	already deposited
6300	Japan/PG-4947/2020	EPI_ISL_690066	2020-08-03	Asia / Japan	Asia / Japan	B.1.1.284	Pathogen Genomics Center, National Institute of Infectious Diseases	Pathogen Genomics Center, National Institute of Infectious Diseases	Tsuyoshi Sekizuka et al	for lineage analysis	already deposited
6301	Japan/PG-4948/2020	EPI_ISL_690067	2020-08-03	Asia / Japan	Asia / Japan	B.1.1.284	Pathogen Genomics Center, National Institute of Infectious Diseases	Pathogen Genomics Center, National Institute of Infectious Diseases	Tsuyoshi Sekizuka et al	for lineage analysis	already deposited
6302	Japan/PG-4949/2020	EPI_ISL_690068	2020-08-04	Asia / Japan	Asia / Japan	B.1.1.284	Pathogen Genomics Center, National Institute of Infectious Diseases	Pathogen Genomics Center, National Institute of Infectious Diseases	Tsuyoshi Sekizuka et al	for lineage analysis	already deposited
6303	Japan/PG-4950/2020	EPI_ISL_690069	2020-08-05	Asia / Japan	Asia / Japan	B.1.1.284	Pathogen Genomics Center, National Institute of Infectious Diseases	Pathogen Genomics Center, National Institute of Infectious Diseases	Tsuyoshi Sekizuka et al	for lineage analysis	already deposited
6304	Japan/PG-4951/2020	EPI_ISL_690070	2020-08-06	Asia / Japan	Asia / Japan	B.1.1.284	Pathogen Genomics Center, National Institute of Infectious Diseases	Pathogen Genomics Center, National Institute of Infectious Diseases	Tsuyoshi Sekizuka et al	for lineage analysis	already deposited
6305	Japan/PG-4952/2020	EPI_ISL_690071	2020-08-06	Asia / Japan	Asia / Japan	B.1.1.284	Pathogen Genomics Center, National Institute of Infectious Diseases	Pathogen Genomics Center, National Institute of Infectious Diseases	Tsuyoshi Sekizuka et al	for lineage analysis	already deposited
6306	Japan/PG-4953/2020	EPI_ISL_690072	2020-08-07	Asia / Japan	Asia / Japan	B.1.1.284	Pathogen Genomics Center, National Institute of Infectious Diseases	Pathogen Genomics Center, National Institute of Infectious Diseases	Tsuyoshi Sekizuka et al	for lineage analysis	already deposited
6307	Japan/PG-4954/2020	EPI_ISL_690073	2020-08-08	Asia / Japan	Asia / Japan	B.1.1.284	Pathogen Genomics Center, National Institute of Infectious Diseases	Pathogen Genomics Center, National Institute of Infectious Diseases	Tsuyoshi Sekizuka et al	for lineage analysis	already deposited
6308	Japan/PG-4955/2020	EPI_ISL_690074	2020-08-08	Asia / Japan	Asia / Japan	B.1.1.284	Pathogen Genomics Center, National Institute of Infectious Diseases	Pathogen Genomics Center, National Institute of Infectious Diseases	Tsuyoshi Sekizuka et al	for lineage analysis	already deposited
6309	Japan/PG-4956/2020	EPI_ISL_690075	2020-08-08	Asia / Japan	Asia / Japan	B.1.1.284	Pathogen Genomics Center, National Institute of Infectious Diseases	Pathogen Genomics Center, National Institute of Infectious Diseases	Tsuyoshi Sekizuka et al	for lineage analysis	already deposited
6310	Japan/PG-4957/2020	EPI_ISL_690076	2020-08-08	Asia / Japan	Asia / Japan	B.1.1.284	Pathogen Genomics Center, National Institute of Infectious Diseases	Pathogen Genomics Center, National Institute of Infectious Diseases	Tsuyoshi Sekizuka et al	for lineage analysis	already deposited
6311	Japan/PG-4958/2020	EPI_ISL_690077	2020-08-08	Asia / Japan	Asia / Japan	B.1.1.284	Pathogen Genomics Center, National Institute of Infectious Diseases	Pathogen Genomics Center, National Institute of Infectious Diseases	Tsuyoshi Sekizuka et al	for lineage analysis	already deposited
6312	Japan/PG-4959/2020	EPI_ISL_690078	2020-08-09	Asia / Japan	Asia / Japan	B.1.1.284	Pathogen Genomics Center, National Institute of Infectious Diseases	Pathogen Genomics Center, National Institute of Infectious Diseases	Tsuyoshi Sekizuka et al	for lineage analysis	already deposited
6313	Japan/PG-4960/2020	EPI_ISL_690079	2020-08-09	Asia / Japan	Asia / Japan	B.1.1.284	Pathogen Genomics Center, National Institute of Infectious Diseases	Pathogen Genomics Center, National Institute of Infectious Diseases	Tsuyoshi Sekizuka et al	for lineage analysis	already deposited
6314	Japan/PG-4962/2020	EPI_ISL_690080	2020-07-22	Asia / Japan	Asia / Japan	B.1.1.214	Pathogen Genomics Center, National Institute of Infectious Diseases	Pathogen Genomics Center, National Institute of Infectious Diseases	Tsuyoshi Sekizuka et al	for lineage analysis	already deposited
6315	Japan/PG-4963/2020	EPI_ISL_690081	2020-07-23	Asia / Japan	Asia / Japan	B.1.1.214	Pathogen Genomics Center, National Institute of Infectious Diseases	Pathogen Genomics Center, National Institute of Infectious Diseases	Tsuyoshi Sekizuka et al	for lineage analysis	already deposited
6316	Japan/PG-4964/2020	EPI_ISL_690082	2020-07-30	Asia / Japan	Asia / Japan	B.1.1.284	Pathogen Genomics Center, National Institute of Infectious Diseases	Pathogen Genomics Center, National Institute of Infectious Diseases	Tsuyoshi Sekizuka et al	for lineage analysis	already deposited
6317	Japan/PG-4965/2020	EPI_ISL_690083	2020-07-30	Asia / Japan	Asia / Japan	B.1.1.284	Pathogen Genomics Center, National Institute of Infectious Diseases	Pathogen Genomics Center, National Institute of Infectious Diseases	Tsuyoshi Sekizuka et al	for lineage analysis	already deposited
6318	Japan/PG-4966/2020	EPI_ISL_690084	2020-07-31	Asia / Japan	Asia / Japan	B.1.1.284	Pathogen Genomics Center, National Institute of Infectious Diseases	Pathogen Genomics Center, National Institute of Infectious Diseases	Tsuyoshi Sekizuka et al	for lineage analysis	already deposited
6319	Japan/PG-4967/2020	EPI_ISL_690085	2020-08-01	Asia / Japan	Asia / Japan	B.1.1.284	Pathogen Genomics Center, National Institute of Infectious Diseases	Pathogen Genomics Center, National Institute of Infectious Diseases	Tsuyoshi Sekizuka et al	for lineage analysis	already deposited
6320	Japan/PG-4968/2020	EPI_ISL_690086	2020-08-01	Asia / Japan	Asia / Japan	B.1.1.284	Pathogen Genomics Center, National Institute of Infectious Diseases	Pathogen Genomics Center, National Institute of Infectious Diseases	Tsuyoshi Sekizuka et al	for lineage analysis	already deposited
6321	Japan/PG-4969/2020	EPI_ISL_690087	2020-08-01	Asia / Japan	Asia / Japan	B.1.1.284	Pathogen Genomics Center, National Institute of Infectious Diseases	Pathogen Genomics Center, National Institute of Infectious Diseases	Tsuyoshi Sekizuka et al	for lineage analysis	already deposited
6322	Japan/PG-4970/2020	EPI_ISL_690088	2020-08-01	Asia / Japan	Asia / Japan	B.1.1.284	Pathogen Genomics Center, National Institute of Infectious Diseases	Pathogen Genomics Center, National Institute of Infectious Diseases	Tsuyoshi Sekizuka et al	for lineage analysis	already deposited
6323	Japan/PG-4971/2020	EPI_ISL_690089	2020-08-01	Asia / Japan	Asia / Japan	B.1.1.284	Pathogen Genomics Center, National Institute of Infectious Diseases	Pathogen Genomics Center, National Institute of Infectious Diseases	Tsuyoshi Sekizuka et al	for lineage analysis	already deposited
6324	Japan/PG-4972/2020	EPI_ISL_690090	2020-08-02	Asia / Japan	Asia / Japan	B.1.1.284	Pathogen Genomics Center, National Institute of Infectious Diseases	Pathogen Genomics Center, National Institute of Infectious Diseases	Tsuyoshi Sekizuka et al	for lineage analysis	already deposited
6325	Japan/PG-4973/2020	EPI_ISL_690091	2020-08-02	Asia / Japan	Asia / Japan	B.1.1.284	Pathogen Genomics Center, National Institute of Infectious Diseases	Pathogen Genomics Center, National Institute of Infectious Diseases	Tsuyoshi Sekizuka et al	for lineage analysis	already deposited
6326	Japan/PG-4974/2020	EPI_ISL_690092	2020-08-03	Asia / Japan	Asia / Japan	B.1.1.284	Pathogen Genomics Center, National Institute of Infectious Diseases	Pathogen Genomics Center, National Institute of Infectious Diseases	Tsuyoshi Sekizuka et al	for lineage analysis	already deposited
6327	Japan/PG-4976/2020	EPI_ISL_690093	2020-08-03	Asia / Japan	Asia / Japan	B.1.1.284	Pathogen Genomics Center, National Institute of Infectious Diseases	Pathogen Genomics Center, National Institute of Infectious Diseases	Tsuyoshi Sekizuka et al	for lineage analysis	already deposited
6328	Japan/PG-4978/2020	EPI_ISL_690094	2020-08-06	Asia / Japan	Asia / Japan	B.1.1.284	Pathogen Genomics Center, National Institute of Infectious Diseases	Pathogen Genomics Center, National Institute of Infectious Diseases	Tsuyoshi Sekizuka et al	for lineage analysis	already deposited
6329	Japan/PG-4979/2020	EPI_ISL_690095	2020-08-07	Asia / Japan	Asia / Japan	B.1.1.284	Pathogen Genomics Center, National Institute of Infectious Diseases	Pathogen Genomics Center, National Institute of Infectious Diseases	Tsuyoshi Sekizuka et al	for lineage analysis	already deposited
6330	Japan/PG-4980/2020	EPI_ISL_690096	2020-08-07	Asia / Japan	Asia / Japan	B.1.1.284	Pathogen Genomics Center, National Institute of Infectious Diseases	Pathogen Genomics Center, National Institute of Infectious Diseases	Tsuyoshi Sekizuka et al	for lineage analysis	already deposited
6331	Japan/PG-4981/2020	EPI_ISL_690097	2020-08-11	Asia / Japan	Asia / Japan	B.1.1.284	Pathogen Genomics Center, National Institute of Infectious Diseases	Pathogen Genomics Center, National Institute of Infectious Diseases	Tsuyoshi Sekizuka et al	for lineage analysis	already deposited
6332	Japan/PG-4984/2020	EPI_ISL_690098	2020-08-11	Asia / Japan	Asia / Japan	B.1.1.284	Pathogen Genomics Center, National Institute of Infectious Diseases	Pathogen Genomics Center, National Institute of Infectious Diseases	Tsuyoshi Sekizuka et al	for lineage analysis	already deposited
6333	Japan/PG-4986/2020	EPI_ISL_690099	2020-08-12	Asia / Japan	Asia / Japan	B.1.1.214	Pathogen Genomics Center, National Institute of Infectious Diseases	Pathogen Genomics Center, National Institute of Infectious Diseases	Tsuyoshi Sekizuka et al	for lineage analysis	already deposited
6334	Japan/PG-4987/2020	EPI_ISL_690100	2020-08-13	Asia / Japan	Asia / Japan	B.1.1.284	Pathogen Genomics Center, National Institute of Infectious Diseases	Pathogen Genomics Center, National Institute of Infectious Diseases	Tsuyoshi Sekizuka et al	for lineage analysis	already deposited
6335	Japan/PG-4988/2020	EPI_ISL_690101	2020-08-13	Asia / Japan	Asia / Japan	B.1.1.284	Pathogen Genomics Center, National Institute of Infectious Diseases	Pathogen Genomics Center, National Institute of Infectious Diseases	Tsuyoshi Sekizuka et al	for lineage analysis	already deposited
6336	Japan/PG-4989/2020	EPI_ISL_690102	2020-08-14	Asia / Japan	Asia / Japan	B.1.1.284	Pathogen Genomics Center, National Institute of Infectious Diseases	Pathogen Genomics Center, National Institute of Infectious Diseases	Tsuyoshi Sekizuka et al	for lineage analysis	already deposited
6337	Japan/PG-4990/2020	EPI_ISL_690103	2020-08-14	Asia / Japan	Asia / Japan	B.1.1.284	Pathogen Genomics Center, National Institute of Infectious Diseases	Pathogen Genomics Center, National Institute of Infectious Diseases	Tsuyoshi Sekizuka et al	for lineage analysis	already deposited
6338	Japan/PG-4991/2020	EPI_ISL_690104	2020-08-14	Asia / Japan	Asia / Japan	B.1.1.284	Pathogen Genomics Center, National Institute of Infectious Diseases	Pathogen Genomics Center, National Institute of Infectious Diseases	Tsuyoshi Sekizuka et al	for lineage analysis	already deposited
6339	Japan/PG-4992/2020	EPI_ISL_690105	2020-08-14	Asia / Japan	Asia / Japan	B.1.1.214	Pathogen Genomics Center, National Institute of Infectious Diseases	Pathogen Genomics Center, National Institute of Infectious Diseases	Tsuyoshi Sekizuka et al	for lineage analysis	already deposited
6340	Japan/PG-4993/2020	EPI_ISL_690106	2020-08-14	Asia / Japan	Asia / Japan	B.1.1.284	Pathogen Genomics Center, National Institute of Infectious Diseases	Pathogen Genomics Center, National Institute of Infectious Diseases	Tsuyoshi Sekizuka et al	for lineage analysis	already deposited
6341	Japan/PG-4994/2020	EPI_ISL_690107	2020-08-14	Asia / Japan	Asia / Japan	B.1.1.284	Pathogen Genomics Center, National Institute of Infectious Diseases	Pathogen Genomics Center, National Institute of Infectious Diseases	Tsuyoshi Sekizuka et al	for lineage analysis	already deposited
6342	Japan/PG-4995/2020	EPI_ISL_690108	2020-08-15	Asia / Japan	Asia / Japan	B.1.1.284	Pathogen Genomics Center, National Institute of Infectious Diseases	Pathogen Genomics Center, National Institute of Infectious Diseases	Tsuyoshi Sekizuka et al	for lineage analysis	already deposited
6343	Japan/PG-4996/2020	EPI_ISL_690109	2020-08-15	Asia / Japan	Asia / Japan	B.1.1.284	Pathogen Genomics Center, National Institute of Infectious Diseases	Pathogen Genomics Center, National Institute of Infectious Diseases	Tsuyoshi Sekizuka et al	for lineage analysis	already deposited
6344	Japan/PG-4997/2020	EPI_ISL_690110	2020-08-15	Asia / Japan	Asia / Japan	B.1.1.284	Pathogen Genomics Center, National Institute of Infectious Diseases	Pathogen Genomics Center, National Institute of Infectious Diseases	Tsuyoshi Sekizuka et al	for lineage analysis	already deposited
6345	Japan/PG-4998/2020	EPI_ISL_690111	2020-08-15	Asia / Japan	Asia / Japan	B.1.1.284	Pathogen Genomics Center, National Institute of Infectious Diseases	Pathogen Genomics Center, National Institute of Infectious Diseases	Tsuyoshi Sekizuka et al	for lineage analysis	already deposited
6346	Japan/PG-4999/2020	EPI_ISL_690112	2020-08-16	Asia / Japan	Asia / Japan	B.1.1.214	Pathogen Genomics Center, National Institute of Infectious Diseases	Pathogen Genomics Center, National Institute of Infectious Diseases	Tsuyoshi Sekizuka et al	for lineage analysis	already deposited
6347	Japan/PG-5000/2020	EPI_ISL_690113	2020-08-16	Asia / Japan	Asia / Japan	B.1.1.214	Pathogen Genomics Center, National Institute of Infectious Diseases	Pathogen Genomics Center, National Institute of Infectious Diseases	Tsuyoshi Sekizuka et al	for lineage analysis	already deposited
6348	Japan/PG-5001/2020	EPI_ISL_690114	2020-08-08	Asia / Japan	Asia / Japan	B.1.1.284	Pathogen Genomics Center, National Institute of Infectious Diseases	Pathogen Genomics Center, National Institute of Infectious Diseases	Tsuyoshi Sekizuka et al	for lineage analysis	already deposited
6349	Japan/PG-5002/2020	EPI_ISL_690115	2020-08-06	Asia / Japan	Asia / Japan	B.1.1.214	Pathogen Genomics Center, National Institute of Infectious Diseases	Pathogen Genomics Center, National Institute of Infectious Diseases	Tsuyoshi Sekizuka et al	for lineage analysis	already deposited
6350	Japan/PG-5003/2020	EPI_ISL_690116	2020-08-07	Asia / Japan	Asia / Japan	B.1.1.214	Pathogen Genomics Center, National Institute of Infectious Diseases	Pathogen Genomics Center, National Institute of Infectious Diseases	Tsuyoshi Sekizuka et al	for lineage analysis	already deposited
6351	Japan/PG-5004/2020	EPI_ISL_690117	2020-08-08	Asia / Japan	Asia / Japan	B.1.1.284	Pathogen Genomics Center, National Institute of Infectious Diseases	Pathogen Genomics Center, National Institute of Infectious Diseases	Tsuyoshi Sekizuka et al	for lineage analysis	already deposited
6352	Japan/PG-5005/2020	EPI_ISL_690118	2020-08-08	Asia / Japan	Asia / Japan	B.1.1.284	Pathogen Genomics Center, National Institute of Infectious Diseases	Pathogen Genomics Center, National Institute of Infectious Diseases	Tsuyoshi Sekizuka et al	for lineage analysis	already deposited
6353	Japan/PG-5006/2020	EPI_ISL_690119	2020-08-09	Asia / Japan	Asia / Japan	B.1.1.284	Pathogen Genomics Center, National Institute of Infectious Diseases	Pathogen Genomics Center, National Institute of Infectious Diseases	Tsuyoshi Sekizuka et al	for lineage analysis	already deposited
6354	Japan/PG-5008/2020	EPI_ISL_690120	2020-08-06	Asia / Japan	Asia / Japan	B.1.1.284	Pathogen Genomics Center, National Institute of Infectious Diseases	Pathogen Genomics Center, National Institute of Infectious Diseases	Tsuyoshi Sekizuka et al	for lineage analysis	already deposited
6355	Japan/PG-5009/2020	EPI_ISL_690121	2020-08-07	Asia / Japan	Asia / Japan	B.1.1.284	Pathogen Genomics Center, National Institute of Infectious Diseases	Pathogen Genomics Center, National Institute of Infectious Diseases	Tsuyoshi Sekizuka et al	for lineage analysis	already deposited
6356	Japan/PG-5010/2020	EPI_ISL_690122	2020-08-10	Asia / Japan	Asia / Japan	B.1.1.284	Pathogen Genomics Center, National Institute of Infectious Diseases	Pathogen Genomics Center, National Institute of Infectious Diseases	Tsuyoshi Sekizuka et al	for lineage analysis	already deposited
6357	Japan/PG-5012/2020	EPI_ISL_690123	2020-08-11	Asia / Japan	Asia / Japan	B.1.1.284	Pathogen Genomics Center, National Institute of Infectious Diseases	Pathogen Genomics Center, National Institute of Infectious Diseases	Tsuyoshi Sekizuka et al	for lineage analysis	already deposited
6358	Japan/PG-5013/2020	EPI_ISL_690124	2020-08-08	Asia / Japan	Asia / Japan	B.1.1.284	Pathogen Genomics Center, National Institute of Infectious Diseases	Pathogen Genomics Center, National Institute of Infectious Diseases	Tsuyoshi Sekizuka et al	for lineage analysis	already deposited
6359	Japan/PG-5014/2020	EPI_ISL_690125	2020-08-08	Asia / Japan	Asia / Japan	B.1.1.284	Pathogen Genomics Center, National Institute of Infectious Diseases	Pathogen Genomics Center, National Institute of Infectious Diseases	Tsuyoshi Sekizuka et al	for lineage analysis	already deposited
6360	Japan/PG-5015/2020	EPI_ISL_690126	2020-08-08	Asia / Japan	Asia / Japan	B.1.1.284	Pathogen Genomics Center, National Institute of Infectious Diseases	Pathogen Genomics Center, National Institute of Infectious Diseases	Tsuyoshi Sekizuka et al	for lineage analysis	already deposited
6361	Japan/PG-5016/2020	EPI_ISL_690127	2020-08-11	Asia / Japan	Asia / Japan	B.1.1.284	Pathogen Genomics Center, National Institute of Infectious Diseases	Pathogen Genomics Center, National Institute of Infectious Diseases	Tsuyoshi Sekizuka et al	for lineage analysis	already deposited
6362	Japan/PG-5017/2020	EPI_ISL_690128	2020-08-12	Asia / Japan	Asia / Japan	B.1.1.214	Pathogen Genomics Center, National Institute of Infectious Diseases	Pathogen Genomics Center, National Institute of Infectious Diseases	Tsuyoshi Sekizuka et al	for lineage analysis	already deposited
6363	Japan/PG-5018/2020	EPI_ISL_690129	2020-08-10	Asia / Japan	Asia / Japan	B.1.1.284	Pathogen Genomics Center, National Institute of Infectious Diseases	Pathogen Genomics Center, National Institute of Infectious Diseases	Tsuyoshi Sekizuka et al	for lineage analysis	already deposited
6364	Japan/PG-5019/2020	EPI_ISL_690130	2020-08-12	Asia / Japan	Asia / Japan	B.1.1.284	Pathogen Genomics Center, National Institute of Infectious Diseases	Pathogen Genomics Center, National Institute of Infectious Diseases	Tsuyoshi Sekizuka et al	for lineage analysis	already deposited
6365	Japan/PG-5020/2020	EPI_ISL_690131	2020-08-12	Asia / Japan	Asia / Japan	B.1.1.284	Pathogen Genomics Center, National Institute of Infectious Diseases	Pathogen Genomics Center, National Institute of Infectious Diseases	Tsuyoshi Sekizuka et al	for lineage analysis	already deposited
6366	Japan/PG-5021/2020	EPI_ISL_690132	2020-08-13	Asia / Japan	Asia / Japan	B.1.1.284	Pathogen Genomics Center, National Institute of Infectious Diseases	Pathogen Genomics Center, National Institute of Infectious Diseases	Tsuyoshi Sekizuka et al	for lineage analysis	already deposited
6367	Japan/PG-5022/2020	EPI_ISL_690133	2020-08-11	Asia / Japan	Asia / Japan	B.1.1.284	Pathogen Genomics Center, National Institute of Infectious Diseases	Pathogen Genomics Center, National Institute of Infectious Diseases	Tsuyoshi Sekizuka et al	for lineage analysis	already deposited
6368	Japan/PG-5023/2020	EPI_ISL_690134	2020-08-11	Asia / Japan	Asia / Japan	B.1.1.284	Pathogen Genomics Center, National Institute of Infectious Diseases	Pathogen Genomics Center, National Institute of Infectious Diseases	Tsuyoshi Sekizuka et al	for lineage analysis	already deposited
6369	Japan/PG-5024/2020	EPI_ISL_690135	2020-08-11	Asia / Japan	Asia / Japan	B.1.1.284	Pathogen Genomics Center, National Institute of Infectious Diseases	Pathogen Genomics Center, National Institute of Infectious Diseases	Tsuyoshi Sekizuka et al	for lineage analysis	already deposited
6370	Japan/PG-5025/2020	EPI_ISL_690136	2020-08-12	Asia / Japan	Asia / Japan	B.1.1.284	Pathogen Genomics Center, National Institute of Infectious Diseases	Pathogen Genomics Center, National Institute of Infectious Diseases	Tsuyoshi Sekizuka et al	for lineage analysis	already deposited
6371	Japan/PG-5026/2020	EPI_ISL_690137	2020-07-05	Asia / Japan	Asia / Japan	B.1.1.284	Pathogen Genomics Center, National Institute of Infectious Diseases	Pathogen Genomics Center, National Institute of Infectious Diseases	Tsuyoshi Sekizuka et al	for lineage analysis	already deposited
6372	Japan/PG-5027/2020	EPI_ISL_690138	2020-07-05	Asia / Japan	Asia / Japan	B.1.1.284	Pathogen Genomics Center, National Institute of Infectious Diseases	Pathogen Genomics Center, National Institute of Infectious Diseases	Tsuyoshi Sekizuka et al	for lineage analysis	already deposited
6373	Japan/PG-5028/2020	EPI_ISL_690139	2020-07-11	Asia / Japan	Asia / Japan	B.1.1.284	Pathogen Genomics Center, National Institute of Infectious Diseases	Pathogen Genomics Center, National Institute of Infectious Diseases	Tsuyoshi Sekizuka et al	for lineage analysis	already deposited
6374	Japan/PG-5029/2020	EPI_ISL_690140	2020-07-13	Asia / Japan	Asia / Japan	B.1.1.284	Pathogen Genomics Center, National Institute of Infectious Diseases	Pathogen Genomics Center, National Institute of Infectious Diseases	Tsuyoshi Sekizuka et al	for lineage analysis	already deposited
6375	Japan/PG-5030/2020	EPI_ISL_690141	2020-07-15	Asia / Japan	Asia / Japan	B.1.1.284	Pathogen Genomics Center, National Institute of Infectious Diseases	Pathogen Genomics Center, National Institute of Infectious Diseases	Tsuyoshi Sekizuka et al	for lineage analysis	already deposited
6376	Japan/PG-5031/2020	EPI_ISL_690142	2020-07-14	Asia / Japan	Asia / Japan	B.1	Pathogen Genomics Center, National Institute of Infectious Diseases	Pathogen Genomics Center, National Institute of Infectious Diseases	Tsuyoshi Sekizuka et al	for lineage analysis	already deposited
6377	Japan/PG-5032/2020	EPI_ISL_690143	2020-07-14	Asia / Japan	Asia / Japan	B.1.1.284	Pathogen Genomics Center, National Institute of Infectious Diseases	Pathogen Genomics Center, National Institute of Infectious Diseases	Tsuyoshi Sekizuka et al	for lineage analysis	already deposited
6378	Japan/PG-5033/2020	EPI_ISL_690144	2020-07-17	Asia / Japan	Asia / Japan	B.1.1.284	Pathogen Genomics Center, National Institute of Infectious Diseases	Pathogen Genomics Center, National Institute of Infectious Diseases	Tsuyoshi Sekizuka et al	for lineage analysis	already deposited
6379	Japan/PG-5034/2020	EPI_ISL_690145	2020-07-18	Asia / Japan	Asia / Japan	B.1.1.284	Pathogen Genomics Center, National Institute of Infectious Diseases	Pathogen Genomics Center, National Institute of Infectious Diseases	Tsuyoshi Sekizuka et al	for lineage analysis	already deposited
6380	Japan/PG-5035/2020	EPI_ISL_690146	2020-07-18	Asia / Japan	Asia / Japan	B.1.1.284	Pathogen Genomics Center, National Institute of Infectious Diseases	Pathogen Genomics Center, National Institute of Infectious Diseases	Tsuyoshi Sekizuka et al	for lineage analysis	already deposited
6381	Japan/PG-5036/2020	EPI_ISL_690147	2020-07-18	Asia / Japan	Asia / Japan	B.1.1.214	Pathogen Genomics Center, National Institute of Infectious Diseases	Pathogen Genomics Center, National Institute of Infectious Diseases	Tsuyoshi Sekizuka et al	for lineage analysis	already deposited
6382	Japan/PG-5037/2020	EPI_ISL_690148	2020-07-21	Asia / Japan	Asia / Japan	B.1.1.284	Pathogen Genomics Center, National Institute of Infectious Diseases	Pathogen Genomics Center, National Institute of Infectious Diseases	Tsuyoshi Sekizuka et al	for lineage analysis	already deposited
6383	Japan/PG-5038/2020	EPI_ISL_690149	2020-07-22	Asia / Japan	Asia / Japan	B.1.1.284	Pathogen Genomics Center, National Institute of Infectious Diseases	Pathogen Genomics Center, National Institute of Infectious Diseases	Tsuyoshi Sekizuka et al	for lineage analysis	already deposited
6384	Japan/PG-5039/2020	EPI_ISL_690150	2020-07-23	Asia / Japan	Asia / Japan	B.1.1.284	Pathogen Genomics Center, National Institute of Infectious Diseases	Pathogen Genomics Center, National Institute of Infectious Diseases	Tsuyoshi Sekizuka et al	for lineage analysis	already deposited
6385	Japan/PG-5040/2020	EPI_ISL_690151	2020-07-23	Asia / Japan	Asia / Japan	B.1.1.284	Pathogen Genomics Center, National Institute of Infectious Diseases	Pathogen Genomics Center, National Institute of Infectious Diseases	Tsuyoshi Sekizuka et al	for lineage analysis	already deposited
6386	Japan/PG-5041/2020	EPI_ISL_690152	2020-07-23	Asia / Japan	Asia / Japan	B.1.1.284	Pathogen Genomics Center, National Institute of Infectious Diseases	Pathogen Genomics Center, National Institute of Infectious Diseases	Tsuyoshi Sekizuka et al	for lineage analysis	already deposited
6387	Japan/PG-5042/2020	EPI_ISL_690153	2020-07-25	Asia / Japan	Asia / Japan	B.1.1.284	Pathogen Genomics Center, National Institute of Infectious Diseases	Pathogen Genomics Center, National Institute of Infectious Diseases	Tsuyoshi Sekizuka et al	for lineage analysis	already deposited
6388	Japan/PG-5043/2020	EPI_ISL_690154	2020-07-26	Asia / Japan	Asia / Japan	B.1.1.284	Pathogen Genomics Center, National Institute of Infectious Diseases	Pathogen Genomics Center, National Institute of Infectious Diseases	Tsuyoshi Sekizuka et al	for lineage analysis	already deposited
6389	Japan/PG-5044/2020	EPI_ISL_690155	2020-07-27	Asia / Japan	Asia / Japan	B.1.1.284	Pathogen Genomics Center, National Institute of Infectious Diseases	Pathogen Genomics Center, National Institute of Infectious Diseases	Tsuyoshi Sekizuka et al	for lineage analysis	already deposited
6390	Japan/PG-5045/2020	EPI_ISL_690156	2020-07-29	Asia / Japan	Asia / Japan	B.1.1.284	Pathogen Genomics Center, National Institute of Infectious Diseases	Pathogen Genomics Center, National Institute of Infectious Diseases	Tsuyoshi Sekizuka et al	for lineage analysis	already deposited
6391	Japan/PG-5046/2020	EPI_ISL_690157	2020-07-29	Asia / Japan	Asia / Japan	B.1.1.284	Pathogen Genomics Center, National Institute of Infectious Diseases	Pathogen Genomics Center, National Institute of Infectious Diseases	Tsuyoshi Sekizuka et al	for lineage analysis	already deposited
6392	Japan/PG-5047/2020	EPI_ISL_690158	2020-07-30	Asia / Japan	Asia / Japan	B.1.1.214	Pathogen Genomics Center, National Institute of Infectious Diseases	Pathogen Genomics Center, National Institute of Infectious Diseases	Tsuyoshi Sekizuka et al	for lineage analysis	already deposited
6393	Japan/PG-5048/2020	EPI_ISL_690159	2020-08-01	Asia / Japan	Asia / Japan	B.1.1.214	Pathogen Genomics Center, National Institute of Infectious Diseases	Pathogen Genomics Center, National Institute of Infectious Diseases	Tsuyoshi Sekizuka et al	for lineage analysis	already deposited
6394	Japan/PG-5049/2020	EPI_ISL_690160	2020-07-31	Asia / Japan	Asia / Japan	B.1.1.284	Pathogen Genomics Center, National Institute of Infectious Diseases	Pathogen Genomics Center, National Institute of Infectious Diseases	Tsuyoshi Sekizuka et al	for lineage analysis	already deposited
6395	Japan/PG-5050/2020	EPI_ISL_690161	2020-08-01	Asia / Japan	Asia / Japan	B.1.1.284	Pathogen Genomics Center, National Institute of Infectious Diseases	Pathogen Genomics Center, National Institute of Infectious Diseases	Tsuyoshi Sekizuka et al	for lineage analysis	already deposited
6396	Japan/PG-5051/2020	EPI_ISL_690162	2020-08-01	Asia / Japan	Asia / Japan	B.1.1.284	Pathogen Genomics Center, National Institute of Infectious Diseases	Pathogen Genomics Center, National Institute of Infectious Diseases	Tsuyoshi Sekizuka et al	for lineage analysis	already deposited
6397	Japan/PG-5052/2020	EPI_ISL_690163	2020-08-01	Asia / Japan	Asia / Japan	B.1.1.284	Pathogen Genomics Center, National Institute of Infectious Diseases	Pathogen Genomics Center, National Institute of Infectious Diseases	Tsuyoshi Sekizuka et al	for lineage analysis	already deposited
6398	Japan/PG-5053/2020	EPI_ISL_690164	2020-08-01	Asia / Japan	Asia / Japan	B.1.1.284	Pathogen Genomics Center, National Institute of Infectious Diseases	Pathogen Genomics Center, National Institute of Infectious Diseases	Tsuyoshi Sekizuka et al	for lineage analysis	already deposited
6399	Japan/PG-5054/2020	EPI_ISL_690165	2020-08-02	Asia / Japan	Asia / Japan	B.1.1.284	Pathogen Genomics Center, National Institute of Infectious Diseases	Pathogen Genomics Center, National Institute of Infectious Diseases	Tsuyoshi Sekizuka et al	for lineage analysis	already deposited
6400	Japan/PG-5055/2020	EPI_ISL_690166	2020-08-03	Asia / Japan	Asia / Japan	B.1.1.214	Pathogen Genomics Center, National Institute of Infectious Diseases	Pathogen Genomics Center, National Institute of Infectious Diseases	Tsuyoshi Sekizuka et al	for lineage analysis	already deposited
6401	Japan/PG-5056/2020	EPI_ISL_690167	2020-08-03	Asia / Japan	Asia / Japan	B.1.1.284	Pathogen Genomics Center, National Institute of Infectious Diseases	Pathogen Genomics Center, National Institute of Infectious Diseases	Tsuyoshi Sekizuka et al	for lineage analysis	already deposited
6402	Japan/PG-5057/2020	EPI_ISL_690168	2020-08-04	Asia / Japan	Asia / Japan	B.1.1.284	Pathogen Genomics Center, National Institute of Infectious Diseases	Pathogen Genomics Center, National Institute of Infectious Diseases	Tsuyoshi Sekizuka et al	for lineage analysis	already deposited
6403	Japan/PG-5058/2020	EPI_ISL_690169	2020-08-06	Asia / Japan	Asia / Japan	B.1.1.284	Pathogen Genomics Center, National Institute of Infectious Diseases	Pathogen Genomics Center, National Institute of Infectious Diseases	Tsuyoshi Sekizuka et al	for lineage analysis	already deposited
6404	Japan/PG-5059/2020	EPI_ISL_690170	2020-08-06	Asia / Japan	Asia / Japan	B.1.1.214	Pathogen Genomics Center, National Institute of Infectious Diseases	Pathogen Genomics Center, National Institute of Infectious Diseases	Tsuyoshi Sekizuka et al	for lineage analysis	already deposited
6405	Japan/PG-5060/2020	EPI_ISL_690171	2020-08-06	Asia / Japan	Asia / Japan	B.1.1.284	Pathogen Genomics Center, National Institute of Infectious Diseases	Pathogen Genomics Center, National Institute of Infectious Diseases	Tsuyoshi Sekizuka et al	for lineage analysis	already deposited
6406	Japan/PG-5061/2020	EPI_ISL_690172	2020-08-06	Asia / Japan	Asia / Japan	B.1.1.214	Pathogen Genomics Center, National Institute of Infectious Diseases	Pathogen Genomics Center, National Institute of Infectious Diseases	Tsuyoshi Sekizuka et al	for lineage analysis	already deposited
6407	Japan/PG-5062/2020	EPI_ISL_690173	2020-08-07	Asia / Japan	Asia / Japan	B.1.1.284	Pathogen Genomics Center, National Institute of Infectious Diseases	Pathogen Genomics Center, National Institute of Infectious Diseases	Tsuyoshi Sekizuka et al	for lineage analysis	already deposited
6408	Japan/PG-5064/2020	EPI_ISL_690174	2020-08-09	Asia / Japan	Asia / Japan	B.1.1.214	Pathogen Genomics Center, National Institute of Infectious Diseases	Pathogen Genomics Center, National Institute of Infectious Diseases	Tsuyoshi Sekizuka et al	for lineage analysis	already deposited
6409	Japan/PG-5065/2020	EPI_ISL_690175	2020-08-09	Asia / Japan	Asia / Japan	B.1.1.214	Pathogen Genomics Center, National Institute of Infectious Diseases	Pathogen Genomics Center, National Institute of Infectious Diseases	Tsuyoshi Sekizuka et al	for lineage analysis	already deposited
6410	Japan/PG-5066/2020	EPI_ISL_690176	2020-08-09	Asia / Japan	Asia / Japan	B.1.1.284	Pathogen Genomics Center, National Institute of Infectious Diseases	Pathogen Genomics Center, National Institute of Infectious Diseases	Tsuyoshi Sekizuka et al	for lineage analysis	already deposited
6411	Japan/PG-5067/2020	EPI_ISL_690177	2020-08-09	Asia / Japan	Asia / Japan	B.1.1.284	Pathogen Genomics Center, National Institute of Infectious Diseases	Pathogen Genomics Center, National Institute of Infectious Diseases	Tsuyoshi Sekizuka et al	for lineage analysis	already deposited
6412	Japan/PG-5068/2020	EPI_ISL_690178	2020-08-09	Asia / Japan	Asia / Japan	B.1.1.284	Pathogen Genomics Center, National Institute of Infectious Diseases	Pathogen Genomics Center, National Institute of Infectious Diseases	Tsuyoshi Sekizuka et al	for lineage analysis	already deposited
6413	Japan/PG-5069/2020	EPI_ISL_690179	2020-08-09	Asia / Japan	Asia / Japan	B.1.1.284	Pathogen Genomics Center, National Institute of Infectious Diseases	Pathogen Genomics Center, National Institute of Infectious Diseases	Tsuyoshi Sekizuka et al	for lineage analysis	already deposited
6414	Japan/PG-5070/2020	EPI_ISL_690180	2020-08-09	Asia / Japan	Asia / Japan	B.1.1.214	Pathogen Genomics Center, National Institute of Infectious Diseases	Pathogen Genomics Center, National Institute of Infectious Diseases	Tsuyoshi Sekizuka et al	for lineage analysis	already deposited
6415	Japan/PG-5071/2020	EPI_ISL_690181	2020-08-09	Asia / Japan	Asia / Japan	B.1.1.284	Pathogen Genomics Center, National Institute of Infectious Diseases	Pathogen Genomics Center, National Institute of Infectious Diseases	Tsuyoshi Sekizuka et al	for lineage analysis	already deposited
6416	Japan/PG-5072/2020	EPI_ISL_690182	2020-08-09	Asia / Japan	Asia / Japan	B.1.1.214	Pathogen Genomics Center, National Institute of Infectious Diseases	Pathogen Genomics Center, National Institute of Infectious Diseases	Tsuyoshi Sekizuka et al	for lineage analysis	already deposited
6417	Japan/PG-5073/2020	EPI_ISL_690183	2020-08-11	Asia / Japan	Asia / Japan	B.1.1.284	Pathogen Genomics Center, National Institute of Infectious Diseases	Pathogen Genomics Center, National Institute of Infectious Diseases	Tsuyoshi Sekizuka et al	for lineage analysis	already deposited
6418	Japan/PG-5074/2020	EPI_ISL_690184	2020-08-10	Asia / Japan	Asia / Japan	B.1.1.284	Pathogen Genomics Center, National Institute of Infectious Diseases	Pathogen Genomics Center, National Institute of Infectious Diseases	Tsuyoshi Sekizuka et al	for lineage analysis	already deposited
6419	Japan/PG-5075/2020	EPI_ISL_690185	2020-08-10	Asia / Japan	Asia / Japan	B.1.1.284	Pathogen Genomics Center, National Institute of Infectious Diseases	Pathogen Genomics Center, National Institute of Infectious Diseases	Tsuyoshi Sekizuka et al	for lineage analysis	already deposited
6420	Japan/PG-5076/2020	EPI_ISL_690186	2020-08-10	Asia / Japan	Asia / Japan	B.1.1.284	Pathogen Genomics Center, National Institute of Infectious Diseases	Pathogen Genomics Center, National Institute of Infectious Diseases	Tsuyoshi Sekizuka et al	for lineage analysis	already deposited
6421	Japan/PG-5077/2020	EPI_ISL_690187	2020-08-10	Asia / Japan	Asia / Japan	B.1.1.284	Pathogen Genomics Center, National Institute of Infectious Diseases	Pathogen Genomics Center, National Institute of Infectious Diseases	Tsuyoshi Sekizuka et al	for lineage analysis	already deposited
6422	Japan/PG-5078/2020	EPI_ISL_690188	2020-08-12	Asia / Japan	Asia / Japan	B.1.1.214	Pathogen Genomics Center, National Institute of Infectious Diseases	Pathogen Genomics Center, National Institute of Infectious Diseases	Tsuyoshi Sekizuka et al	for lineage analysis	already deposited
6423	Japan/PG-5079/2020	EPI_ISL_690189	2020-08-12	Asia / Japan	Asia / Japan	B.1.1.284	Pathogen Genomics Center, National Institute of Infectious Diseases	Pathogen Genomics Center, National Institute of Infectious Diseases	Tsuyoshi Sekizuka et al	for lineage analysis	already deposited
6424	Japan/PG-5080/2020	EPI_ISL_690190	2020-08-12	Asia / Japan	Asia / Japan	B.1.1.214	Pathogen Genomics Center, National Institute of Infectious Diseases	Pathogen Genomics Center, National Institute of Infectious Diseases	Tsuyoshi Sekizuka et al	for lineage analysis	already deposited
6425	Japan/PG-5081/2020	EPI_ISL_690191	2020-08-11	Asia / Japan	Asia / Japan	B.1.1.284	Pathogen Genomics Center, National Institute of Infectious Diseases	Pathogen Genomics Center, National Institute of Infectious Diseases	Tsuyoshi Sekizuka et al	for lineage analysis	already deposited
6426	Japan/PG-5082/2020	EPI_ISL_690192	2020-08-11	Asia / Japan	Asia / Japan	B.1.1.284	Pathogen Genomics Center, National Institute of Infectious Diseases	Pathogen Genomics Center, National Institute of Infectious Diseases	Tsuyoshi Sekizuka et al	for lineage analysis	already deposited
6427	Japan/PG-5083/2020	EPI_ISL_690193	2020-08-11	Asia / Japan	Asia / Japan	B.1.1.284	Pathogen Genomics Center, National Institute of Infectious Diseases	Pathogen Genomics Center, National Institute of Infectious Diseases	Tsuyoshi Sekizuka et al	for lineage analysis	already deposited
6428	Japan/PG-5084/2020	EPI_ISL_690194	2020-08-11	Asia / Japan	Asia / Japan	B.1.1.284	Pathogen Genomics Center, National Institute of Infectious Diseases	Pathogen Genomics Center, National Institute of Infectious Diseases	Tsuyoshi Sekizuka et al	for lineage analysis	already deposited
6429	Japan/PG-5085/2020	EPI_ISL_690195	2020-08-04	Asia / Japan	Asia / Japan	B.1.1.284	Pathogen Genomics Center, National Institute of Infectious Diseases	Pathogen Genomics Center, National Institute of Infectious Diseases	Tsuyoshi Sekizuka et al	for lineage analysis	already deposited
6430	Japan/PG-5086/2020	EPI_ISL_690196	2020-08-04	Asia / Japan	Asia / Japan	B.1.1.284	Pathogen Genomics Center, National Institute of Infectious Diseases	Pathogen Genomics Center, National Institute of Infectious Diseases	Tsuyoshi Sekizuka et al	for lineage analysis	already deposited
6431	Japan/PG-5087/2020	EPI_ISL_690197	2020-08-05	Asia / Japan	Asia / Japan	B.1.1.284	Pathogen Genomics Center, National Institute of Infectious Diseases	Pathogen Genomics Center, National Institute of Infectious Diseases	Tsuyoshi Sekizuka et al	for lineage analysis	already deposited
6432	Japan/PG-5088/2020	EPI_ISL_690198	2020-08-12	Asia / Japan	Asia / Japan	B.1.1.284	Pathogen Genomics Center, National Institute of Infectious Diseases	Pathogen Genomics Center, National Institute of Infectious Diseases	Tsuyoshi Sekizuka et al	for lineage analysis	already deposited
6433	Japan/PG-5089/2020	EPI_ISL_690199	2020-08-17	Asia / Japan	Asia / Japan	B.1.1.284	Pathogen Genomics Center, National Institute of Infectious Diseases	Pathogen Genomics Center, National Institute of Infectious Diseases	Tsuyoshi Sekizuka et al	for lineage analysis	already deposited
6434	Japan/PG-5090/2020	EPI_ISL_690200	2020-07-11	Asia / Japan	Asia / Japan	B.1.1.284	Pathogen Genomics Center, National Institute of Infectious Diseases	Pathogen Genomics Center, National Institute of Infectious Diseases	Tsuyoshi Sekizuka et al	for lineage analysis	already deposited
6435	Japan/PG-5091/2020	EPI_ISL_690201	2020-07-21	Asia / Japan	Asia / Japan	B.1.1.284	Pathogen Genomics Center, National Institute of Infectious Diseases	Pathogen Genomics Center, National Institute of Infectious Diseases	Tsuyoshi Sekizuka et al	for lineage analysis	already deposited
6436	Japan/PG-5092/2020	EPI_ISL_690202	2020-07-23	Asia / Japan	Asia / Japan	B.1.1.284	Pathogen Genomics Center, National Institute of Infectious Diseases	Pathogen Genomics Center, National Institute of Infectious Diseases	Tsuyoshi Sekizuka et al	for lineage analysis	already deposited
6437	Japan/PG-5093/2020	EPI_ISL_690203	2020-07-27	Asia / Japan	Asia / Japan	B.1.1.284	Pathogen Genomics Center, National Institute of Infectious Diseases	Pathogen Genomics Center, National Institute of Infectious Diseases	Tsuyoshi Sekizuka et al	for lineage analysis	already deposited
6438	Japan/PG-5094/2020	EPI_ISL_690204	2020-07-27	Asia / Japan	Asia / Japan	B.1.1.284	Pathogen Genomics Center, National Institute of Infectious Diseases	Pathogen Genomics Center, National Institute of Infectious Diseases	Tsuyoshi Sekizuka et al	for lineage analysis	already deposited
6439	Japan/PG-5095/2020	EPI_ISL_690205	2020-07-29	Asia / Japan	Asia / Japan	B.1.1.284	Pathogen Genomics Center, National Institute of Infectious Diseases	Pathogen Genomics Center, National Institute of Infectious Diseases	Tsuyoshi Sekizuka et al	for lineage analysis	already deposited
6440	Japan/PG-5096/2020	EPI_ISL_690206	2020-08-03	Asia / Japan	Asia / Japan	B.1.1.284	Pathogen Genomics Center, National Institute of Infectious Diseases	Pathogen Genomics Center, National Institute of Infectious Diseases	Tsuyoshi Sekizuka et al	for lineage analysis	already deposited
6441	Japan/PG-5097/2020	EPI_ISL_690207	2020-08-07	Asia / Japan	Asia / Japan	B.1.1.284	Pathogen Genomics Center, National Institute of Infectious Diseases	Pathogen Genomics Center, National Institute of Infectious Diseases	Tsuyoshi Sekizuka et al	for lineage analysis	already deposited
6442	Japan/PG-5098/2020	EPI_ISL_690208	2020-08-09	Asia / Japan	Asia / Japan	B.1.1.284	Pathogen Genomics Center, National Institute of Infectious Diseases	Pathogen Genomics Center, National Institute of Infectious Diseases	Tsuyoshi Sekizuka et al	for lineage analysis	already deposited
6443	Japan/PG-5099/2020	EPI_ISL_690209	2020-08-13	Asia / Japan	Asia / Japan	B.1.1.284	Pathogen Genomics Center, National Institute of Infectious Diseases	Pathogen Genomics Center, National Institute of Infectious Diseases	Tsuyoshi Sekizuka et al	for lineage analysis	already deposited
6444	Japan/PG-5101/2020	EPI_ISL_690210	2020-08-03	Asia / Japan	Asia / Japan	B.1.1.284	Gunma Prefectural Institute of Public Health and Environmental Sciences	Pathogen Genomics Center, National Institute of Infectious Diseases	Tsuyoshi Sekizuka et al	for lineage analysis	already deposited
6445	Japan/PG-5102/2020	EPI_ISL_690211	2020-08-03	Asia / Japan	Asia / Japan	B.1.1.284	Gunma Prefectural Institute of Public Health and Environmental Sciences	Pathogen Genomics Center, National Institute of Infectious Diseases	Tsuyoshi Sekizuka et al	for lineage analysis	already deposited
6446	Japan/PG-5103/2020	EPI_ISL_690212	2020-08-04	Asia / Japan	Asia / Japan	B.1.1.214	Gunma Prefectural Institute of Public Health and Environmental Sciences	Pathogen Genomics Center, National Institute of Infectious Diseases	Tsuyoshi Sekizuka et al	for lineage analysis	already deposited
6447	Japan/PG-5104/2020	EPI_ISL_690213	2020-08-05	Asia / Japan	Asia / Japan	B.1.1.284	Gunma Prefectural Institute of Public Health and Environmental Sciences	Pathogen Genomics Center, National Institute of Infectious Diseases	Tsuyoshi Sekizuka et al	for lineage analysis	already deposited
6448	Japan/PG-5105/2020	EPI_ISL_690214	2020-08-05	Asia / Japan	Asia / Japan	B.1.1.284	Gunma Prefectural Institute of Public Health and Environmental Sciences	Pathogen Genomics Center, National Institute of Infectious Diseases	Tsuyoshi Sekizuka et al	for lineage analysis	already deposited
6449	Japan/PG-5106/2020	EPI_ISL_690215	2020-08-06	Asia / Japan	Asia / Japan	B.1.1.284	Gunma Prefectural Institute of Public Health and Environmental Sciences	Pathogen Genomics Center, National Institute of Infectious Diseases	Tsuyoshi Sekizuka et al	for lineage analysis	already deposited
6450	Japan/PG-5107/2020	EPI_ISL_690216	2020-08-08	Asia / Japan	Asia / Japan	B.1.1.284	Gunma Prefectural Institute of Public Health and Environmental Sciences	Pathogen Genomics Center, National Institute of Infectious Diseases	Tsuyoshi Sekizuka et al	for lineage analysis	already deposited
6451	Japan/PG-5108/2020	EPI_ISL_690217	2020-08-08	Asia / Japan	Asia / Japan	B.1.1.284	Gunma Prefectural Institute of Public Health and Environmental Sciences	Pathogen Genomics Center, National Institute of Infectious Diseases	Tsuyoshi Sekizuka et al	for lineage analysis	already deposited
6452	Japan/PG-5109/2020	EPI_ISL_690218	2020-08-08	Asia / Japan	Asia / Japan	B.1.1.284	Gunma Prefectural Institute of Public Health and Environmental Sciences	Pathogen Genomics Center, National Institute of Infectious Diseases	Tsuyoshi Sekizuka et al	for lineage analysis	already deposited
6453	Japan/PG-5110/2020	EPI_ISL_690219	2020-08-09	Asia / Japan	Asia / Japan	B.1.1.284	Gunma Prefectural Institute of Public Health and Environmental Sciences	Pathogen Genomics Center, National Institute of Infectious Diseases	Tsuyoshi Sekizuka et al	for lineage analysis	already deposited
6454	Japan/PG-5111/2020	EPI_ISL_690220	2020-08-09	Asia / Japan	Asia / Japan	B.1.1.284	Gunma Prefectural Institute of Public Health and Environmental Sciences	Pathogen Genomics Center, National Institute of Infectious Diseases	Tsuyoshi Sekizuka et al	for lineage analysis	already deposited
6455	Japan/PG-5112/2020	EPI_ISL_690221	2020-08-09	Asia / Japan	Asia / Japan	B.1.1.284	Gunma Prefectural Institute of Public Health and Environmental Sciences	Pathogen Genomics Center, National Institute of Infectious Diseases	Tsuyoshi Sekizuka et al	for lineage analysis	already deposited
6456	Japan/PG-5113/2020	EPI_ISL_690222	2020-08-10	Asia / Japan	Asia / Japan	B.1.1.284	Gunma Prefectural Institute of Public Health and Environmental Sciences	Pathogen Genomics Center, National Institute of Infectious Diseases	Tsuyoshi Sekizuka et al	for lineage analysis	already deposited
6457	Japan/PG-5114/2020	EPI_ISL_690223	2020-08-11	Asia / Japan	Asia / Japan	B.1.1.284	Gunma Prefectural Institute of Public Health and Environmental Sciences	Pathogen Genomics Center, National Institute of Infectious Diseases	Tsuyoshi Sekizuka et al	for lineage analysis	already deposited
6458	Japan/PG-5115/2020	EPI_ISL_690224	2020-08-11	Asia / Japan	Asia / Japan	B.1.1.284	Gunma Prefectural Institute of Public Health and Environmental Sciences	Pathogen Genomics Center, National Institute of Infectious Diseases	Tsuyoshi Sekizuka et al	for lineage analysis	already deposited
6459	Japan/PG-5116/2020	EPI_ISL_690225	2020-08-11	Asia / Japan	Asia / Japan	B.1.1.284	Gunma Prefectural Institute of Public Health and Environmental Sciences	Pathogen Genomics Center, National Institute of Infectious Diseases	Tsuyoshi Sekizuka et al	for lineage analysis	already deposited
6460	Japan/PG-5117/2020	EPI_ISL_690226	2020-08-12	Asia / Japan	Asia / Japan	B.1.1.284	Gunma Prefectural Institute of Public Health and Environmental Sciences	Pathogen Genomics Center, National Institute of Infectious Diseases	Tsuyoshi Sekizuka et al	for lineage analysis	already deposited
6461	Japan/PG-5118/2020	EPI_ISL_690227	2020-08-12	Asia / Japan	Asia / Japan	B.1.1.214	Gunma Prefectural Institute of Public Health and Environmental Sciences	Pathogen Genomics Center, National Institute of Infectious Diseases	Tsuyoshi Sekizuka et al	for lineage analysis	already deposited
6462	Japan/PG-5119/2020	EPI_ISL_690228	2020-08-12	Asia / Japan	Asia / Japan	B.1.1.284	Gunma Prefectural Institute of Public Health and Environmental Sciences	Pathogen Genomics Center, National Institute of Infectious Diseases	Tsuyoshi Sekizuka et al	for lineage analysis	already deposited
6463	Japan/PG-5120/2020	EPI_ISL_690229	2020-08-12	Asia / Japan	Asia / Japan	B.1.1.284	Gunma Prefectural Institute of Public Health and Environmental Sciences	Pathogen Genomics Center, National Institute of Infectious Diseases	Tsuyoshi Sekizuka et al	for lineage analysis	already deposited
6464	Japan/PG-5121/2020	EPI_ISL_690230	2020-08-13	Asia / Japan	Asia / Japan	B.1.1.284	Gunma Prefectural Institute of Public Health and Environmental Sciences	Pathogen Genomics Center, National Institute of Infectious Diseases	Tsuyoshi Sekizuka et al	for lineage analysis	already deposited
6465	Japan/PG-5122/2020	EPI_ISL_690231	2020-08-13	Asia / Japan	Asia / Japan	B.1.1.284	Gunma Prefectural Institute of Public Health and Environmental Sciences	Pathogen Genomics Center, National Institute of Infectious Diseases	Tsuyoshi Sekizuka et al	for lineage analysis	already deposited
6466	Japan/PG-5124/2020	EPI_ISL_690232	2020-08-13	Asia / Japan	Asia / Japan	B.1.1.284	Gunma Prefectural Institute of Public Health and Environmental Sciences	Pathogen Genomics Center, National Institute of Infectious Diseases	Tsuyoshi Sekizuka et al	for lineage analysis	already deposited
6467	Japan/PG-5125/2020	EPI_ISL_690233	2020-08-13	Asia / Japan	Asia / Japan	B.1.1.284	Gunma Prefectural Institute of Public Health and Environmental Sciences	Pathogen Genomics Center, National Institute of Infectious Diseases	Tsuyoshi Sekizuka et al	for lineage analysis	already deposited
6468	Japan/PG-5126/2020	EPI_ISL_690234	2020-08-13	Asia / Japan	Asia / Japan	B.1.1.284	Gunma Prefectural Institute of Public Health and Environmental Sciences	Pathogen Genomics Center, National Institute of Infectious Diseases	Tsuyoshi Sekizuka et al	for lineage analysis	already deposited
6469	Japan/PG-5127/2020	EPI_ISL_690235	2020-08-14	Asia / Japan	Asia / Japan	B.1.1.284	Gunma Prefectural Institute of Public Health and Environmental Sciences	Pathogen Genomics Center, National Institute of Infectious Diseases	Tsuyoshi Sekizuka et al	for lineage analysis	already deposited
6470	Japan/PG-5129/2020	EPI_ISL_690236	2020-08-15	Asia / Japan	Asia / Japan	B.1.1.284	Gunma Prefectural Institute of Public Health and Environmental Sciences	Pathogen Genomics Center, National Institute of Infectious Diseases	Tsuyoshi Sekizuka et al	for lineage analysis	already deposited
6471	Japan/PG-5130/2020	EPI_ISL_690237	2020-08-15	Asia / Japan	Asia / Japan	B.1.1.284	Gunma Prefectural Institute of Public Health and Environmental Sciences	Pathogen Genomics Center, National Institute of Infectious Diseases	Tsuyoshi Sekizuka et al	for lineage analysis	already deposited
6472	Japan/PG-5131/2020	EPI_ISL_690238	2020-08-15	Asia / Japan	Asia / Japan	B.1.1.284	Gunma Prefectural Institute of Public Health and Environmental Sciences	Pathogen Genomics Center, National Institute of Infectious Diseases	Tsuyoshi Sekizuka et al	for lineage analysis	already deposited
6473	Japan/PG-5132/2020	EPI_ISL_690239	2020-08-15	Asia / Japan	Asia / Japan	B.1.1.284	Gunma Prefectural Institute of Public Health and Environmental Sciences	Pathogen Genomics Center, National Institute of Infectious Diseases	Tsuyoshi Sekizuka et al	for lineage analysis	already deposited
6474	Japan/PG-5133/2020	EPI_ISL_690240	2020-08-15	Asia / Japan	Asia / Japan	B.1.1.284	Gunma Prefectural Institute of Public Health and Environmental Sciences	Pathogen Genomics Center, National Institute of Infectious Diseases	Tsuyoshi Sekizuka et al	for lineage analysis	already deposited
6475	Japan/PG-5134/2020	EPI_ISL_690241	2020-08-15	Asia / Japan	Asia / Japan	B.1.1.284	Gunma Prefectural Institute of Public Health and Environmental Sciences	Pathogen Genomics Center, National Institute of Infectious Diseases	Tsuyoshi Sekizuka et al	for lineage analysis	already deposited
6476	Japan/PG-5135/2020	EPI_ISL_690242	2020-08-15	Asia / Japan	Asia / Japan	B.1.1.284	Gunma Prefectural Institute of Public Health and Environmental Sciences	Pathogen Genomics Center, National Institute of Infectious Diseases	Tsuyoshi Sekizuka et al	for lineage analysis	already deposited
6477	Japan/PG-5136/2020	EPI_ISL_690243	2020-08-15	Asia / Japan	Asia / Japan	B.1.1.284	Gunma Prefectural Institute of Public Health and Environmental Sciences	Pathogen Genomics Center, National Institute of Infectious Diseases	Tsuyoshi Sekizuka et al	for lineage analysis	already deposited
6478	Japan/PG-5137/2020	EPI_ISL_690244	2020-08-15	Asia / Japan	Asia / Japan	B.1.1.284	Gunma Prefectural Institute of Public Health and Environmental Sciences	Pathogen Genomics Center, National Institute of Infectious Diseases	Tsuyoshi Sekizuka et al	for lineage analysis	already deposited
6479	Japan/PG-5138/2020	EPI_ISL_690245	2020-08-15	Asia / Japan	Asia / Japan	B.1.1.284	Gunma Prefectural Institute of Public Health and Environmental Sciences	Pathogen Genomics Center, National Institute of Infectious Diseases	Tsuyoshi Sekizuka et al	for lineage analysis	already deposited
6480	Japan/PG-5139/2020	EPI_ISL_690246	2020-08-15	Asia / Japan	Asia / Japan	B.1.1.284	Gunma Prefectural Institute of Public Health and Environmental Sciences	Pathogen Genomics Center, National Institute of Infectious Diseases	Tsuyoshi Sekizuka et al	for lineage analysis	already deposited
6481	Japan/PG-5140/2020	EPI_ISL_690247	2020-08-15	Asia / Japan	Asia / Japan	B.1.1.284	Gunma Prefectural Institute of Public Health and Environmental Sciences	Pathogen Genomics Center, National Institute of Infectious Diseases	Tsuyoshi Sekizuka et al	for lineage analysis	already deposited
6482	Japan/PG-5141/2020	EPI_ISL_690248	2020-08-15	Asia / Japan	Asia / Japan	B.1.1.284	Gunma Prefectural Institute of Public Health and Environmental Sciences	Pathogen Genomics Center, National Institute of Infectious Diseases	Tsuyoshi Sekizuka et al	for lineage analysis	already deposited
6483	Japan/PG-5142/2020	EPI_ISL_690249	2020-08-15	Asia / Japan	Asia / Japan	B.1.1.284	Gunma Prefectural Institute of Public Health and Environmental Sciences	Pathogen Genomics Center, National Institute of Infectious Diseases	Tsuyoshi Sekizuka et al	for lineage analysis	already deposited
6484	Japan/PG-5143/2020	EPI_ISL_690250	2020-08-15	Asia / Japan	Asia / Japan	B.1.1.284	Gunma Prefectural Institute of Public Health and Environmental Sciences	Pathogen Genomics Center, National Institute of Infectious Diseases	Tsuyoshi Sekizuka et al	for lineage analysis	already deposited
6485	Japan/PG-5144/2020	EPI_ISL_690251	2020-08-16	Asia / Japan	Asia / Japan	B.1.1.284	Gunma Prefectural Institute of Public Health and Environmental Sciences	Pathogen Genomics Center, National Institute of Infectious Diseases	Tsuyoshi Sekizuka et al	for lineage analysis	already deposited
6486	Japan/PG-5145/2020	EPI_ISL_690252	2020-08-16	Asia / Japan	Asia / Japan	B.1.1.284	Gunma Prefectural Institute of Public Health and Environmental Sciences	Pathogen Genomics Center, National Institute of Infectious Diseases	Tsuyoshi Sekizuka et al	for lineage analysis	already deposited
6487	Japan/PG-5146/2020	EPI_ISL_690253	2020-08-16	Asia / Japan	Asia / Japan	B.1.1.284	Gunma Prefectural Institute of Public Health and Environmental Sciences	Pathogen Genomics Center, National Institute of Infectious Diseases	Tsuyoshi Sekizuka et al	for lineage analysis	already deposited
6488	Japan/PG-5147/2020	EPI_ISL_690254	2020-08-07	Asia / Japan	Asia / Japan	B.1.1.284	Pathogen Genomics Center, National Institute of Infectious Diseases	Pathogen Genomics Center, National Institute of Infectious Diseases	Tsuyoshi Sekizuka et al	for lineage analysis	already deposited
6489	Japan/PG-5148/2020	EPI_ISL_690255	2020-08-07	Asia / Japan	Asia / Japan	B.1.1.214	Pathogen Genomics Center, National Institute of Infectious Diseases	Pathogen Genomics Center, National Institute of Infectious Diseases	Tsuyoshi Sekizuka et al	for lineage analysis	already deposited
6490	Japan/PG-5149/2020	EPI_ISL_690256	2020-08-07	Asia / Japan	Asia / Japan	B.1.1.284	Pathogen Genomics Center, National Institute of Infectious Diseases	Pathogen Genomics Center, National Institute of Infectious Diseases	Tsuyoshi Sekizuka et al	for lineage analysis	already deposited
6491	Japan/PG-5150/2020	EPI_ISL_690257	2020-08-07	Asia / Japan	Asia / Japan	B.1.1.284	Pathogen Genomics Center, National Institute of Infectious Diseases	Pathogen Genomics Center, National Institute of Infectious Diseases	Tsuyoshi Sekizuka et al	for lineage analysis	already deposited
6492	Japan/PG-5151/2020	EPI_ISL_690258	2020-08-07	Asia / Japan	Asia / Japan	B.1.1.284	Pathogen Genomics Center, National Institute of Infectious Diseases	Pathogen Genomics Center, National Institute of Infectious Diseases	Tsuyoshi Sekizuka et al	for lineage analysis	already deposited
6493	Japan/PG-5152/2020	EPI_ISL_690259	2020-08-07	Asia / Japan	Asia / Japan	B.1.1.284	Pathogen Genomics Center, National Institute of Infectious Diseases	Pathogen Genomics Center, National Institute of Infectious Diseases	Tsuyoshi Sekizuka et al	for lineage analysis	already deposited
6494	Japan/PG-5153/2020	EPI_ISL_690260	2020-08-07	Asia / Japan	Asia / Japan	B.1.1.284	Pathogen Genomics Center, National Institute of Infectious Diseases	Pathogen Genomics Center, National Institute of Infectious Diseases	Tsuyoshi Sekizuka et al	for lineage analysis	already deposited
6495	Japan/PG-5154/2020	EPI_ISL_690261	2020-08-07	Asia / Japan	Asia / Japan	B.1.1.284	Pathogen Genomics Center, National Institute of Infectious Diseases	Pathogen Genomics Center, National Institute of Infectious Diseases	Tsuyoshi Sekizuka et al	for lineage analysis	already deposited
6496	Japan/PG-5155/2020	EPI_ISL_690262	2020-08-07	Asia / Japan	Asia / Japan	B.1.1.284	Pathogen Genomics Center, National Institute of Infectious Diseases	Pathogen Genomics Center, National Institute of Infectious Diseases	Tsuyoshi Sekizuka et al	for lineage analysis	already deposited
6497	Japan/PG-5156/2020	EPI_ISL_690263	2020-08-07	Asia / Japan	Asia / Japan	B.1.1.284	Pathogen Genomics Center, National Institute of Infectious Diseases	Pathogen Genomics Center, National Institute of Infectious Diseases	Tsuyoshi Sekizuka et al	for lineage analysis	already deposited
6498	Japan/PG-5157/2020	EPI_ISL_690264	2020-08-07	Asia / Japan	Asia / Japan	B.1.1.284	Pathogen Genomics Center, National Institute of Infectious Diseases	Pathogen Genomics Center, National Institute of Infectious Diseases	Tsuyoshi Sekizuka et al	for lineage analysis	already deposited
6499	Japan/PG-5158/2020	EPI_ISL_690265	2020-08-07	Asia / Japan	Asia / Japan	B.1.1.284	Pathogen Genomics Center, National Institute of Infectious Diseases	Pathogen Genomics Center, National Institute of Infectious Diseases	Tsuyoshi Sekizuka et al	for lineage analysis	already deposited
6500	Japan/PG-5159/2020	EPI_ISL_690266	2020-08-07	Asia / Japan	Asia / Japan	B.1.1.284	Pathogen Genomics Center, National Institute of Infectious Diseases	Pathogen Genomics Center, National Institute of Infectious Diseases	Tsuyoshi Sekizuka et al	for lineage analysis	already deposited
6501	Japan/PG-5160/2020	EPI_ISL_690267	2020-08-07	Asia / Japan	Asia / Japan	B.1.1.284	Pathogen Genomics Center, National Institute of Infectious Diseases	Pathogen Genomics Center, National Institute of Infectious Diseases	Tsuyoshi Sekizuka et al	for lineage analysis	already deposited
6502	Japan/PG-5162/2020	EPI_ISL_690268	2020-08-07	Asia / Japan	Asia / Japan	B.1.1.284	Pathogen Genomics Center, National Institute of Infectious Diseases	Pathogen Genomics Center, National Institute of Infectious Diseases	Tsuyoshi Sekizuka et al	for lineage analysis	already deposited
6503	Japan/PG-5163/2020	EPI_ISL_690269	2020-08-07	Asia / Japan	Asia / Japan	B.1.1.284	Pathogen Genomics Center, National Institute of Infectious Diseases	Pathogen Genomics Center, National Institute of Infectious Diseases	Tsuyoshi Sekizuka et al	for lineage analysis	already deposited
6504	Japan/PG-5167/2020	EPI_ISL_690270	2020-08-05	Asia / Japan	Asia / Japan	B.1.1.284	Pathogen Genomics Center, National Institute of Infectious Diseases	Pathogen Genomics Center, National Institute of Infectious Diseases	Tsuyoshi Sekizuka et al	for lineage analysis	already deposited
6505	Japan/PG-5168/2020	EPI_ISL_690271	2020-08-05	Asia / Japan	Asia / Japan	B.1.1.284	Pathogen Genomics Center, National Institute of Infectious Diseases	Pathogen Genomics Center, National Institute of Infectious Diseases	Tsuyoshi Sekizuka et al	for lineage analysis	already deposited
6506	Japan/PG-5169/2020	EPI_ISL_690272	2020-08-05	Asia / Japan	Asia / Japan	B.1.1.284	Pathogen Genomics Center, National Institute of Infectious Diseases	Pathogen Genomics Center, National Institute of Infectious Diseases	Tsuyoshi Sekizuka et al	for lineage analysis	already deposited
6507	Japan/PG-5170/2020	EPI_ISL_690273	2020-08-05	Asia / Japan	Asia / Japan	B.1.1.284	Pathogen Genomics Center, National Institute of Infectious Diseases	Pathogen Genomics Center, National Institute of Infectious Diseases	Tsuyoshi Sekizuka et al	for lineage analysis	already deposited
6508	Japan/PG-5171/2020	EPI_ISL_690274	2020-08-06	Asia / Japan	Asia / Japan	B.1.1.284	Pathogen Genomics Center, National Institute of Infectious Diseases	Pathogen Genomics Center, National Institute of Infectious Diseases	Tsuyoshi Sekizuka et al	for lineage analysis	already deposited
6509	Japan/PG-5172/2020	EPI_ISL_690275	2020-08-06	Asia / Japan	Asia / Japan	B.1.1.284	Pathogen Genomics Center, National Institute of Infectious Diseases	Pathogen Genomics Center, National Institute of Infectious Diseases	Tsuyoshi Sekizuka et al	for lineage analysis	already deposited
6510	Japan/PG-5173/2020	EPI_ISL_690276	2020-08-06	Asia / Japan	Asia / Japan	B.1.1.284	Pathogen Genomics Center, National Institute of Infectious Diseases	Pathogen Genomics Center, National Institute of Infectious Diseases	Tsuyoshi Sekizuka et al	for lineage analysis	already deposited
6511	Japan/PG-5174/2020	EPI_ISL_690277	2020-08-06	Asia / Japan	Asia / Japan	B.1.1.284	Pathogen Genomics Center, National Institute of Infectious Diseases	Pathogen Genomics Center, National Institute of Infectious Diseases	Tsuyoshi Sekizuka et al	for lineage analysis	already deposited
6512	Japan/PG-5175/2020	EPI_ISL_690278	2020-08-06	Asia / Japan	Asia / Japan	B.1.1.284	Pathogen Genomics Center, National Institute of Infectious Diseases	Pathogen Genomics Center, National Institute of Infectious Diseases	Tsuyoshi Sekizuka et al	for lineage analysis	already deposited
6513	Japan/PG-5176/2020	EPI_ISL_690279	2020-08-06	Asia / Japan	Asia / Japan	B.1.1.284	Pathogen Genomics Center, National Institute of Infectious Diseases	Pathogen Genomics Center, National Institute of Infectious Diseases	Tsuyoshi Sekizuka et al	for lineage analysis	already deposited
6514	Japan/PG-5177/2020	EPI_ISL_690280	2020-08-06	Asia / Japan	Asia / Japan	B.1.1.284	Pathogen Genomics Center, National Institute of Infectious Diseases	Pathogen Genomics Center, National Institute of Infectious Diseases	Tsuyoshi Sekizuka et al	for lineage analysis	already deposited
6515	Japan/PG-5178/2020	EPI_ISL_690281	2020-08-07	Asia / Japan	Asia / Japan	B.1.1.284	Pathogen Genomics Center, National Institute of Infectious Diseases	Pathogen Genomics Center, National Institute of Infectious Diseases	Tsuyoshi Sekizuka et al	for lineage analysis	already deposited
6516	Japan/PG-5179/2020	EPI_ISL_690282	2020-08-07	Asia / Japan	Asia / Japan	B.1.1.284	Pathogen Genomics Center, National Institute of Infectious Diseases	Pathogen Genomics Center, National Institute of Infectious Diseases	Tsuyoshi Sekizuka et al	for lineage analysis	already deposited
6517	Japan/PG-5180/2020	EPI_ISL_690283	2020-08-07	Asia / Japan	Asia / Japan	B.1.1.284	Pathogen Genomics Center, National Institute of Infectious Diseases	Pathogen Genomics Center, National Institute of Infectious Diseases	Tsuyoshi Sekizuka et al	for lineage analysis	already deposited
6518	Japan/PG-5181/2020	EPI_ISL_690284	2020-08-07	Asia / Japan	Asia / Japan	B.1.1.284	Pathogen Genomics Center, National Institute of Infectious Diseases	Pathogen Genomics Center, National Institute of Infectious Diseases	Tsuyoshi Sekizuka et al	for lineage analysis	already deposited
6519	Japan/PG-5182/2020	EPI_ISL_690285	2020-08-08	Asia / Japan	Asia / Japan	B.1.1.284	Pathogen Genomics Center, National Institute of Infectious Diseases	Pathogen Genomics Center, National Institute of Infectious Diseases	Tsuyoshi Sekizuka et al	for lineage analysis	already deposited
6520	Japan/PG-5183/2020	EPI_ISL_690286	2020-08-08	Asia / Japan	Asia / Japan	B.1.1.284	Pathogen Genomics Center, National Institute of Infectious Diseases	Pathogen Genomics Center, National Institute of Infectious Diseases	Tsuyoshi Sekizuka et al	for lineage analysis	already deposited
6521	Japan/PG-5184/2020	EPI_ISL_690287	2020-08-08	Asia / Japan	Asia / Japan	B.1.1.284	Pathogen Genomics Center, National Institute of Infectious Diseases	Pathogen Genomics Center, National Institute of Infectious Diseases	Tsuyoshi Sekizuka et al	for lineage analysis	already deposited
6522	Japan/PG-5185/2020	EPI_ISL_690288	2020-08-08	Asia / Japan	Asia / Japan	B.1.1.284	Pathogen Genomics Center, National Institute of Infectious Diseases	Pathogen Genomics Center, National Institute of Infectious Diseases	Tsuyoshi Sekizuka et al	for lineage analysis	already deposited
6523	Japan/PG-5186/2020	EPI_ISL_690289	2020-08-08	Asia / Japan	Asia / Japan	B.1.1.284	Pathogen Genomics Center, National Institute of Infectious Diseases	Pathogen Genomics Center, National Institute of Infectious Diseases	Tsuyoshi Sekizuka et al	for lineage analysis	already deposited
6524	Japan/PG-5187/2020	EPI_ISL_690290	2020-08-08	Asia / Japan	Asia / Japan	B.1.1.284	Pathogen Genomics Center, National Institute of Infectious Diseases	Pathogen Genomics Center, National Institute of Infectious Diseases	Tsuyoshi Sekizuka et al	for lineage analysis	already deposited
6525	Japan/PG-5188/2020	EPI_ISL_690291	2020-08-09	Asia / Japan	Asia / Japan	B.1.1.284	Pathogen Genomics Center, National Institute of Infectious Diseases	Pathogen Genomics Center, National Institute of Infectious Diseases	Tsuyoshi Sekizuka et al	for lineage analysis	already deposited
6526	Japan/PG-5189/2020	EPI_ISL_690292	2020-08-09	Asia / Japan	Asia / Japan	B.1.1.284	Pathogen Genomics Center, National Institute of Infectious Diseases	Pathogen Genomics Center, National Institute of Infectious Diseases	Tsuyoshi Sekizuka et al	for lineage analysis	already deposited
6527	Japan/PG-5190/2020	EPI_ISL_690293	2020-08-09	Asia / Japan	Asia / Japan	B.1.1.284	Pathogen Genomics Center, National Institute of Infectious Diseases	Pathogen Genomics Center, National Institute of Infectious Diseases	Tsuyoshi Sekizuka et al	for lineage analysis	already deposited
6528	Japan/PG-5191/2020	EPI_ISL_690294	2020-08-09	Asia / Japan	Asia / Japan	B.1.1.284	Pathogen Genomics Center, National Institute of Infectious Diseases	Pathogen Genomics Center, National Institute of Infectious Diseases	Tsuyoshi Sekizuka et al	for lineage analysis	already deposited
6529	Japan/PG-5192/2020	EPI_ISL_690295	2020-08-09	Asia / Japan	Asia / Japan	B.1.1.284	Pathogen Genomics Center, National Institute of Infectious Diseases	Pathogen Genomics Center, National Institute of Infectious Diseases	Tsuyoshi Sekizuka et al	for lineage analysis	already deposited
6530	Japan/PG-5193/2020	EPI_ISL_690296	2020-08-09	Asia / Japan	Asia / Japan	B.1.1.284	Pathogen Genomics Center, National Institute of Infectious Diseases	Pathogen Genomics Center, National Institute of Infectious Diseases	Tsuyoshi Sekizuka et al	for lineage analysis	already deposited
6531	Japan/PG-5194/2020	EPI_ISL_690297	2020-08-09	Asia / Japan	Asia / Japan	B.1.1.284	Pathogen Genomics Center, National Institute of Infectious Diseases	Pathogen Genomics Center, National Institute of Infectious Diseases	Tsuyoshi Sekizuka et al	for lineage analysis	already deposited
6532	Japan/PG-5195/2020	EPI_ISL_690298	2020-08-09	Asia / Japan	Asia / Japan	B.1.1.284	Pathogen Genomics Center, National Institute of Infectious Diseases	Pathogen Genomics Center, National Institute of Infectious Diseases	Tsuyoshi Sekizuka et al	for lineage analysis	already deposited
6533	Japan/PG-5196/2020	EPI_ISL_690299	2020-08-09	Asia / Japan	Asia / Japan	B.1.1.284	Pathogen Genomics Center, National Institute of Infectious Diseases	Pathogen Genomics Center, National Institute of Infectious Diseases	Tsuyoshi Sekizuka et al	for lineage analysis	already deposited
6534	Japan/PG-5197/2020	EPI_ISL_690300	2020-08-10	Asia / Japan	Asia / Japan	B.1.1.284	Pathogen Genomics Center, National Institute of Infectious Diseases	Pathogen Genomics Center, National Institute of Infectious Diseases	Tsuyoshi Sekizuka et al	for lineage analysis	already deposited
6535	Japan/PG-5198/2020	EPI_ISL_690301	2020-08-10	Asia / Japan	Asia / Japan	B.1.1.284	Pathogen Genomics Center, National Institute of Infectious Diseases	Pathogen Genomics Center, National Institute of Infectious Diseases	Tsuyoshi Sekizuka et al	for lineage analysis	already deposited
6536	Japan/PG-5199/2020	EPI_ISL_690302	2020-08-11	Asia / Japan	Asia / Japan	B.1.1.284	Pathogen Genomics Center, National Institute of Infectious Diseases	Pathogen Genomics Center, National Institute of Infectious Diseases	Tsuyoshi Sekizuka et al	for lineage analysis	already deposited
6537	Japan/PG-5200/2020	EPI_ISL_690303	2020-08-11	Asia / Japan	Asia / Japan	B.1.1.284	Pathogen Genomics Center, National Institute of Infectious Diseases	Pathogen Genomics Center, National Institute of Infectious Diseases	Tsuyoshi Sekizuka et al	for lineage analysis	already deposited
6538	Japan/PG-5201/2020	EPI_ISL_690304	2020-08-11	Asia / Japan	Asia / Japan	B.1.1.284	Pathogen Genomics Center, National Institute of Infectious Diseases	Pathogen Genomics Center, National Institute of Infectious Diseases	Tsuyoshi Sekizuka et al	for lineage analysis	already deposited
6539	Japan/PG-5202/2020	EPI_ISL_690305	2020-08-11	Asia / Japan	Asia / Japan	B.1.1.284	Pathogen Genomics Center, National Institute of Infectious Diseases	Pathogen Genomics Center, National Institute of Infectious Diseases	Tsuyoshi Sekizuka et al	for lineage analysis	already deposited
6540	Japan/PG-5203/2020	EPI_ISL_690306	2020-08-11	Asia / Japan	Asia / Japan	B.1.1.284	Pathogen Genomics Center, National Institute of Infectious Diseases	Pathogen Genomics Center, National Institute of Infectious Diseases	Tsuyoshi Sekizuka et al	for lineage analysis	already deposited
6541	Japan/PG-5204/2020	EPI_ISL_690307	2020-08-11	Asia / Japan	Asia / Japan	B.1.1.284	Pathogen Genomics Center, National Institute of Infectious Diseases	Pathogen Genomics Center, National Institute of Infectious Diseases	Tsuyoshi Sekizuka et al	for lineage analysis	already deposited
6542	Japan/PG-5205/2020	EPI_ISL_690308	2020-08-11	Asia / Japan	Asia / Japan	B.1.1.284	Pathogen Genomics Center, National Institute of Infectious Diseases	Pathogen Genomics Center, National Institute of Infectious Diseases	Tsuyoshi Sekizuka et al	for lineage analysis	already deposited
6543	Japan/PG-5206/2020	EPI_ISL_690309	2020-08-11	Asia / Japan	Asia / Japan	B.1.1.284	Pathogen Genomics Center, National Institute of Infectious Diseases	Pathogen Genomics Center, National Institute of Infectious Diseases	Tsuyoshi Sekizuka et al	for lineage analysis	already deposited
6544	Japan/PG-5207/2020	EPI_ISL_690310	2020-08-11	Asia / Japan	Asia / Japan	B.1.1.284	Pathogen Genomics Center, National Institute of Infectious Diseases	Pathogen Genomics Center, National Institute of Infectious Diseases	Tsuyoshi Sekizuka et al	for lineage analysis	already deposited
6545	Japan/PG-5208/2020	EPI_ISL_690311	2020-08-11	Asia / Japan	Asia / Japan	B.1.1.284	Pathogen Genomics Center, National Institute of Infectious Diseases	Pathogen Genomics Center, National Institute of Infectious Diseases	Tsuyoshi Sekizuka et al	for lineage analysis	already deposited
6546	Japan/PG-5209/2020	EPI_ISL_690312	2020-08-11	Asia / Japan	Asia / Japan	B.1.1.284	Pathogen Genomics Center, National Institute of Infectious Diseases	Pathogen Genomics Center, National Institute of Infectious Diseases	Tsuyoshi Sekizuka et al	for lineage analysis	already deposited
6547	Japan/PG-5210/2020	EPI_ISL_690313	2020-08-11	Asia / Japan	Asia / Japan	B.1.1.284	Pathogen Genomics Center, National Institute of Infectious Diseases	Pathogen Genomics Center, National Institute of Infectious Diseases	Tsuyoshi Sekizuka et al	for lineage analysis	already deposited
6548	Japan/PG-5211/2020	EPI_ISL_690314	2020-08-11	Asia / Japan	Asia / Japan	B.1.1.284	Pathogen Genomics Center, National Institute of Infectious Diseases	Pathogen Genomics Center, National Institute of Infectious Diseases	Tsuyoshi Sekizuka et al	for lineage analysis	already deposited
6549	Japan/PG-5212/2020	EPI_ISL_690315	2020-08-11	Asia / Japan	Asia / Japan	B.1.1.284	Pathogen Genomics Center, National Institute of Infectious Diseases	Pathogen Genomics Center, National Institute of Infectious Diseases	Tsuyoshi Sekizuka et al	for lineage analysis	already deposited
6550	Japan/PG-5213/2020	EPI_ISL_690316	2020-08-11	Asia / Japan	Asia / Japan	B.1.1.284	Pathogen Genomics Center, National Institute of Infectious Diseases	Pathogen Genomics Center, National Institute of Infectious Diseases	Tsuyoshi Sekizuka et al	for lineage analysis	already deposited
6551	Japan/PG-5214/2020	EPI_ISL_690317	2020-08-11	Asia / Japan	Asia / Japan	B.1.1.284	Pathogen Genomics Center, National Institute of Infectious Diseases	Pathogen Genomics Center, National Institute of Infectious Diseases	Tsuyoshi Sekizuka et al	for lineage analysis	already deposited
6552	Japan/PG-5215/2020	EPI_ISL_690318	2020-08-12	Asia / Japan	Asia / Japan	B.1.1.284	Pathogen Genomics Center, National Institute of Infectious Diseases	Pathogen Genomics Center, National Institute of Infectious Diseases	Tsuyoshi Sekizuka et al	for lineage analysis	already deposited
6553	Japan/PG-5216/2020	EPI_ISL_690319	2020-08-12	Asia / Japan	Asia / Japan	B.1.1.284	Pathogen Genomics Center, National Institute of Infectious Diseases	Pathogen Genomics Center, National Institute of Infectious Diseases	Tsuyoshi Sekizuka et al	for lineage analysis	already deposited
6554	Japan/PG-5217/2020	EPI_ISL_690320	2020-08-13	Asia / Japan	Asia / Japan	B.1.1.284	Pathogen Genomics Center, National Institute of Infectious Diseases	Pathogen Genomics Center, National Institute of Infectious Diseases	Tsuyoshi Sekizuka et al	for lineage analysis	already deposited
6555	Japan/PG-5218/2020	EPI_ISL_690321	2020-08-13	Asia / Japan	Asia / Japan	B.1.1.284	Pathogen Genomics Center, National Institute of Infectious Diseases	Pathogen Genomics Center, National Institute of Infectious Diseases	Tsuyoshi Sekizuka et al	for lineage analysis	already deposited
6556	Japan/PG-5219/2020	EPI_ISL_690322	2020-08-13	Asia / Japan	Asia / Japan	B.1.1.284	Pathogen Genomics Center, National Institute of Infectious Diseases	Pathogen Genomics Center, National Institute of Infectious Diseases	Tsuyoshi Sekizuka et al	for lineage analysis	already deposited
6557	Japan/PG-5220/2020	EPI_ISL_690323	2020-08-13	Asia / Japan	Asia / Japan	B.1.1.284	Pathogen Genomics Center, National Institute of Infectious Diseases	Pathogen Genomics Center, National Institute of Infectious Diseases	Tsuyoshi Sekizuka et al	for lineage analysis	already deposited
6558	Japan/PG-5221/2020	EPI_ISL_690324	2020-08-13	Asia / Japan	Asia / Japan	B.1.1.284	Pathogen Genomics Center, National Institute of Infectious Diseases	Pathogen Genomics Center, National Institute of Infectious Diseases	Tsuyoshi Sekizuka et al	for lineage analysis	already deposited
6559	Japan/PG-5222/2020	EPI_ISL_690325	2020-08-13	Asia / Japan	Asia / Japan	B.1.1.284	Pathogen Genomics Center, National Institute of Infectious Diseases	Pathogen Genomics Center, National Institute of Infectious Diseases	Tsuyoshi Sekizuka et al	for lineage analysis	already deposited
6560	Japan/PG-5223/2020	EPI_ISL_690326	2020-08-13	Asia / Japan	Asia / Japan	B.1.1.284	Pathogen Genomics Center, National Institute of Infectious Diseases	Pathogen Genomics Center, National Institute of Infectious Diseases	Tsuyoshi Sekizuka et al	for lineage analysis	already deposited
6561	Japan/PG-5224/2020	EPI_ISL_690327	2020-08-13	Asia / Japan	Asia / Japan	B.1.1.284	Pathogen Genomics Center, National Institute of Infectious Diseases	Pathogen Genomics Center, National Institute of Infectious Diseases	Tsuyoshi Sekizuka et al	for lineage analysis	already deposited
6562	Japan/PG-5225/2020	EPI_ISL_690328	2020-08-13	Asia / Japan	Asia / Japan	B.1.1.284	Pathogen Genomics Center, National Institute of Infectious Diseases	Pathogen Genomics Center, National Institute of Infectious Diseases	Tsuyoshi Sekizuka et al	for lineage analysis	already deposited
6563	Japan/PG-5226/2020	EPI_ISL_690329	2020-08-13	Asia / Japan	Asia / Japan	B.1.1.284	Pathogen Genomics Center, National Institute of Infectious Diseases	Pathogen Genomics Center, National Institute of Infectious Diseases	Tsuyoshi Sekizuka et al	for lineage analysis	already deposited
6564	Japan/PG-5227/2020	EPI_ISL_690330	2020-08-14	Asia / Japan	Asia / Japan	B.1.1.284	Pathogen Genomics Center, National Institute of Infectious Diseases	Pathogen Genomics Center, National Institute of Infectious Diseases	Tsuyoshi Sekizuka et al	for lineage analysis	already deposited
6565	Japan/PG-5228/2020	EPI_ISL_690331	2020-08-14	Asia / Japan	Asia / Japan	B.1.1.284	Pathogen Genomics Center, National Institute of Infectious Diseases	Pathogen Genomics Center, National Institute of Infectious Diseases	Tsuyoshi Sekizuka et al	for lineage analysis	already deposited
6566	Japan/PG-5229/2020	EPI_ISL_690332	2020-08-14	Asia / Japan	Asia / Japan	B.1.1.284	Pathogen Genomics Center, National Institute of Infectious Diseases	Pathogen Genomics Center, National Institute of Infectious Diseases	Tsuyoshi Sekizuka et al	for lineage analysis	already deposited
6567	Japan/PG-5230/2020	EPI_ISL_690333	2020-08-14	Asia / Japan	Asia / Japan	B.1.1.284	Pathogen Genomics Center, National Institute of Infectious Diseases	Pathogen Genomics Center, National Institute of Infectious Diseases	Tsuyoshi Sekizuka et al	for lineage analysis	already deposited
6568	Japan/PG-5231/2020	EPI_ISL_690334	2020-08-14	Asia / Japan	Asia / Japan	B.1.1.284	Pathogen Genomics Center, National Institute of Infectious Diseases	Pathogen Genomics Center, National Institute of Infectious Diseases	Tsuyoshi Sekizuka et al	for lineage analysis	already deposited
6569	Japan/PG-5232/2020	EPI_ISL_690335	2020-08-14	Asia / Japan	Asia / Japan	B.1.1.284	Pathogen Genomics Center, National Institute of Infectious Diseases	Pathogen Genomics Center, National Institute of Infectious Diseases	Tsuyoshi Sekizuka et al	for lineage analysis	already deposited
6570	Japan/PG-5233/2020	EPI_ISL_690336	2020-08-14	Asia / Japan	Asia / Japan	B.1.1.284	Pathogen Genomics Center, National Institute of Infectious Diseases	Pathogen Genomics Center, National Institute of Infectious Diseases	Tsuyoshi Sekizuka et al	for lineage analysis	already deposited
6571	Japan/PG-5234/2020	EPI_ISL_690337	2020-08-16	Asia / Japan	Asia / Japan	B.1.1.284	Pathogen Genomics Center, National Institute of Infectious Diseases	Pathogen Genomics Center, National Institute of Infectious Diseases	Tsuyoshi Sekizuka et al	for lineage analysis	already deposited
6572	Japan/PG-5235/2020	EPI_ISL_690338	2020-08-16	Asia / Japan	Asia / Japan	B.1.1.284	Pathogen Genomics Center, National Institute of Infectious Diseases	Pathogen Genomics Center, National Institute of Infectious Diseases	Tsuyoshi Sekizuka et al	for lineage analysis	already deposited
6573	Japan/PG-5236/2020	EPI_ISL_690339	2020-08-17	Asia / Japan	Asia / Japan	B.1.1.284	Pathogen Genomics Center, National Institute of Infectious Diseases	Pathogen Genomics Center, National Institute of Infectious Diseases	Tsuyoshi Sekizuka et al	for lineage analysis	already deposited
6574	Japan/PG-5237/2020	EPI_ISL_690340	2020-08-17	Asia / Japan	Asia / Japan	B.1.1.284	Pathogen Genomics Center, National Institute of Infectious Diseases	Pathogen Genomics Center, National Institute of Infectious Diseases	Tsuyoshi Sekizuka et al	for lineage analysis	already deposited
6575	Japan/PG-5238/2020	EPI_ISL_690341	2020-08-17	Asia / Japan	Asia / Japan	B.1.1.284	Pathogen Genomics Center, National Institute of Infectious Diseases	Pathogen Genomics Center, National Institute of Infectious Diseases	Tsuyoshi Sekizuka et al	for lineage analysis	already deposited
6576	Japan/PG-5239/2020	EPI_ISL_690342	2020-08-17	Asia / Japan	Asia / Japan	B.1.1.284	Pathogen Genomics Center, National Institute of Infectious Diseases	Pathogen Genomics Center, National Institute of Infectious Diseases	Tsuyoshi Sekizuka et al	for lineage analysis	already deposited
6577	Japan/PG-5240/2020	EPI_ISL_690343	2020-08-17	Asia / Japan	Asia / Japan	B.1.1.284	Pathogen Genomics Center, National Institute of Infectious Diseases	Pathogen Genomics Center, National Institute of Infectious Diseases	Tsuyoshi Sekizuka et al	for lineage analysis	already deposited
6578	Japan/PG-5241/2020	EPI_ISL_690344	2020-08-18	Asia / Japan	Asia / Japan	B.1.1.284	Pathogen Genomics Center, National Institute of Infectious Diseases	Pathogen Genomics Center, National Institute of Infectious Diseases	Tsuyoshi Sekizuka et al	for lineage analysis	already deposited
6579	Japan/PG-5242/2020	EPI_ISL_690345	2020-08-18	Asia / Japan	Asia / Japan	B.1.1.284	Pathogen Genomics Center, National Institute of Infectious Diseases	Pathogen Genomics Center, National Institute of Infectious Diseases	Tsuyoshi Sekizuka et al	for lineage analysis	already deposited
6580	Japan/PG-5243/2020	EPI_ISL_690346	2020-08-18	Asia / Japan	Asia / Japan	B.1.1.284	Pathogen Genomics Center, National Institute of Infectious Diseases	Pathogen Genomics Center, National Institute of Infectious Diseases	Tsuyoshi Sekizuka et al	for lineage analysis	already deposited
6581	Japan/PG-5244/2020	EPI_ISL_690347	2020-08-18	Asia / Japan	Asia / Japan	B.1.1.284	Pathogen Genomics Center, National Institute of Infectious Diseases	Pathogen Genomics Center, National Institute of Infectious Diseases	Tsuyoshi Sekizuka et al	for lineage analysis	already deposited
6582	Japan/PG-5245/2020	EPI_ISL_690348	2020-08-18	Asia / Japan	Asia / Japan	B.1.1.284	Pathogen Genomics Center, National Institute of Infectious Diseases	Pathogen Genomics Center, National Institute of Infectious Diseases	Tsuyoshi Sekizuka et al	for lineage analysis	already deposited
6583	Japan/PG-5246/2020	EPI_ISL_690349	2020-07-30	Asia / Japan	Asia / Japan	B.1.1.214	Pathogen Genomics Center, National Institute of Infectious Diseases	Pathogen Genomics Center, National Institute of Infectious Diseases	Tsuyoshi Sekizuka et al	for lineage analysis	already deposited
6584	Japan/PG-5247/2020	EPI_ISL_690350	2020-07-30	Asia / Japan	Asia / Japan	B.1.1.284	Pathogen Genomics Center, National Institute of Infectious Diseases	Pathogen Genomics Center, National Institute of Infectious Diseases	Tsuyoshi Sekizuka et al	for lineage analysis	already deposited
6585	Japan/PG-5248/2020	EPI_ISL_690351	2020-07-30	Asia / Japan	Asia / Japan	B.1.1.284	Pathogen Genomics Center, National Institute of Infectious Diseases	Pathogen Genomics Center, National Institute of Infectious Diseases	Tsuyoshi Sekizuka et al	for lineage analysis	already deposited
6586	Japan/PG-5249/2020	EPI_ISL_690352	2020-07-31	Asia / Japan	Asia / Japan	B.1.1.284	Pathogen Genomics Center, National Institute of Infectious Diseases	Pathogen Genomics Center, National Institute of Infectious Diseases	Tsuyoshi Sekizuka et al	for lineage analysis	already deposited
6587	Japan/PG-5250/2020	EPI_ISL_690353	2020-07-31	Asia / Japan	Asia / Japan	B.1.1.284	Pathogen Genomics Center, National Institute of Infectious Diseases	Pathogen Genomics Center, National Institute of Infectious Diseases	Tsuyoshi Sekizuka et al	for lineage analysis	already deposited
6588	Japan/PG-5251/2020	EPI_ISL_690354	2020-07-30	Asia / Japan	Asia / Japan	B.1.1.284	Pathogen Genomics Center, National Institute of Infectious Diseases	Pathogen Genomics Center, National Institute of Infectious Diseases	Tsuyoshi Sekizuka et al	for lineage analysis	already deposited
6589	Japan/PG-5252/2020	EPI_ISL_690355	2020-07-31	Asia / Japan	Asia / Japan	B.1.1.214	Pathogen Genomics Center, National Institute of Infectious Diseases	Pathogen Genomics Center, National Institute of Infectious Diseases	Tsuyoshi Sekizuka et al	for lineage analysis	already deposited
6590	Japan/PG-5253/2020	EPI_ISL_690356	2020-08-01	Asia / Japan	Asia / Japan	B.1.1.214	Pathogen Genomics Center, National Institute of Infectious Diseases	Pathogen Genomics Center, National Institute of Infectious Diseases	Tsuyoshi Sekizuka et al	for lineage analysis	already deposited
6591	Japan/PG-5254/2020	EPI_ISL_690357	2020-07-31	Asia / Japan	Asia / Japan	B.1.1.214	Pathogen Genomics Center, National Institute of Infectious Diseases	Pathogen Genomics Center, National Institute of Infectious Diseases	Tsuyoshi Sekizuka et al	for lineage analysis	already deposited
6592	Japan/PG-5255/2020	EPI_ISL_690358	2020-07-31	Asia / Japan	Asia / Japan	B.1.1.284	Pathogen Genomics Center, National Institute of Infectious Diseases	Pathogen Genomics Center, National Institute of Infectious Diseases	Tsuyoshi Sekizuka et al	for lineage analysis	already deposited
6593	Japan/PG-5256/2020	EPI_ISL_690359	2020-07-31	Asia / Japan	Asia / Japan	B.1.1.284	Pathogen Genomics Center, National Institute of Infectious Diseases	Pathogen Genomics Center, National Institute of Infectious Diseases	Tsuyoshi Sekizuka et al	for lineage analysis	already deposited
6594	Japan/PG-5257/2020	EPI_ISL_690360	2020-07-31	Asia / Japan	Asia / Japan	B.1.1.284	Pathogen Genomics Center, National Institute of Infectious Diseases	Pathogen Genomics Center, National Institute of Infectious Diseases	Tsuyoshi Sekizuka et al	for lineage analysis	already deposited
6595	Japan/PG-5258/2020	EPI_ISL_690361	2020-07-31	Asia / Japan	Asia / Japan	B.1.1.214	Pathogen Genomics Center, National Institute of Infectious Diseases	Pathogen Genomics Center, National Institute of Infectious Diseases	Tsuyoshi Sekizuka et al	for lineage analysis	already deposited
6596	Japan/PG-5259/2020	EPI_ISL_690362	2020-08-01	Asia / Japan	Asia / Japan	B.1.1.284	Pathogen Genomics Center, National Institute of Infectious Diseases	Pathogen Genomics Center, National Institute of Infectious Diseases	Tsuyoshi Sekizuka et al	for lineage analysis	already deposited
6597	Japan/PG-5260/2020	EPI_ISL_690363	2020-08-01	Asia / Japan	Asia / Japan	B.1.1.284	Pathogen Genomics Center, National Institute of Infectious Diseases	Pathogen Genomics Center, National Institute of Infectious Diseases	Tsuyoshi Sekizuka et al	for lineage analysis	already deposited
6598	Japan/PG-5261/2020	EPI_ISL_690364	2020-08-01	Asia / Japan	Asia / Japan	B.1.1.214	Pathogen Genomics Center, National Institute of Infectious Diseases	Pathogen Genomics Center, National Institute of Infectious Diseases	Tsuyoshi Sekizuka et al	for lineage analysis	already deposited
6599	Japan/PG-5262/2020	EPI_ISL_690365	2020-08-01	Asia / Japan	Asia / Japan	B.1.1.284	Pathogen Genomics Center, National Institute of Infectious Diseases	Pathogen Genomics Center, National Institute of Infectious Diseases	Tsuyoshi Sekizuka et al	for lineage analysis	already deposited
6600	Japan/PG-5263/2020	EPI_ISL_690366	2020-08-01	Asia / Japan	Asia / Japan	B.1.1.284	Pathogen Genomics Center, National Institute of Infectious Diseases	Pathogen Genomics Center, National Institute of Infectious Diseases	Tsuyoshi Sekizuka et al	for lineage analysis	already deposited
6601	Japan/PG-5264/2020	EPI_ISL_690367	2020-07-28	Asia / Japan	Asia / Japan	B.1.1.214	Pathogen Genomics Center, National Institute of Infectious Diseases	Pathogen Genomics Center, National Institute of Infectious Diseases	Tsuyoshi Sekizuka et al	for lineage analysis	already deposited
6602	Japan/PG-5265/2020	EPI_ISL_690368	2020-07-28	Asia / Japan	Asia / Japan	B.1.1.214	Pathogen Genomics Center, National Institute of Infectious Diseases	Pathogen Genomics Center, National Institute of Infectious Diseases	Tsuyoshi Sekizuka et al	for lineage analysis	already deposited
6603	Japan/PG-5266/2020	EPI_ISL_690369	2020-08-07	Asia / Japan	Asia / Japan	B.1.1.214	Pathogen Genomics Center, National Institute of Infectious Diseases	Pathogen Genomics Center, National Institute of Infectious Diseases	Tsuyoshi Sekizuka et al	for lineage analysis	already deposited
6604	Japan/PG-5267/2020	EPI_ISL_690370	2020-08-08	Asia / Japan	Asia / Japan	B.1.1.214	Pathogen Genomics Center, National Institute of Infectious Diseases	Pathogen Genomics Center, National Institute of Infectious Diseases	Tsuyoshi Sekizuka et al	for lineage analysis	already deposited
6605	Japan/PG-5268/2020	EPI_ISL_690371	2020-08-08	Asia / Japan	Asia / Japan	B.1.1.214	Pathogen Genomics Center, National Institute of Infectious Diseases	Pathogen Genomics Center, National Institute of Infectious Diseases	Tsuyoshi Sekizuka et al	for lineage analysis	already deposited
6606	Japan/PG-5269/2020	EPI_ISL_690372	2020-08-08	Asia / Japan	Asia / Japan	B.1.1.214	Pathogen Genomics Center, National Institute of Infectious Diseases	Pathogen Genomics Center, National Institute of Infectious Diseases	Tsuyoshi Sekizuka et al	for lineage analysis	already deposited
6607	Japan/PG-5270/2020	EPI_ISL_690373	2020-08-08	Asia / Japan	Asia / Japan	B.1.1.214	Pathogen Genomics Center, National Institute of Infectious Diseases	Pathogen Genomics Center, National Institute of Infectious Diseases	Tsuyoshi Sekizuka et al	for lineage analysis	already deposited
6608	Japan/PG-5271/2020	EPI_ISL_690374	2020-08-08	Asia / Japan	Asia / Japan	B.1.1.284	Pathogen Genomics Center, National Institute of Infectious Diseases	Pathogen Genomics Center, National Institute of Infectious Diseases	Tsuyoshi Sekizuka et al	for lineage analysis	already deposited
6609	Japan/PG-5272/2020	EPI_ISL_690375	2020-08-07	Asia / Japan	Asia / Japan	B.1.1.214	Pathogen Genomics Center, National Institute of Infectious Diseases	Pathogen Genomics Center, National Institute of Infectious Diseases	Tsuyoshi Sekizuka et al	for lineage analysis	already deposited
6610	Japan/PG-5273/2020	EPI_ISL_690376	2020-08-07	Asia / Japan	Asia / Japan	B.1.1.214	Pathogen Genomics Center, National Institute of Infectious Diseases	Pathogen Genomics Center, National Institute of Infectious Diseases	Tsuyoshi Sekizuka et al	for lineage analysis	already deposited
6611	Japan/PG-5274/2020	EPI_ISL_690377	2020-08-08	Asia / Japan	Asia / Japan	B.1.1.284	Pathogen Genomics Center, National Institute of Infectious Diseases	Pathogen Genomics Center, National Institute of Infectious Diseases	Tsuyoshi Sekizuka et al	for lineage analysis	already deposited
6612	Japan/PG-5275/2020	EPI_ISL_690378	2020-08-09	Asia / Japan	Asia / Japan	B.1.1.284	Pathogen Genomics Center, National Institute of Infectious Diseases	Pathogen Genomics Center, National Institute of Infectious Diseases	Tsuyoshi Sekizuka et al	for lineage analysis	already deposited
6613	Japan/PG-5276/2020	EPI_ISL_690379	2020-08-09	Asia / Japan	Asia / Japan	B.1.1.214	Pathogen Genomics Center, National Institute of Infectious Diseases	Pathogen Genomics Center, National Institute of Infectious Diseases	Tsuyoshi Sekizuka et al	for lineage analysis	already deposited
6614	Japan/PG-5277/2020	EPI_ISL_690380	2020-08-10	Asia / Japan	Asia / Japan	B.1.1.284	Pathogen Genomics Center, National Institute of Infectious Diseases	Pathogen Genomics Center, National Institute of Infectious Diseases	Tsuyoshi Sekizuka et al	for lineage analysis	already deposited
6615	Japan/PG-5278/2020	EPI_ISL_690381	2020-08-10	Asia / Japan	Asia / Japan	B.1.1.284	Pathogen Genomics Center, National Institute of Infectious Diseases	Pathogen Genomics Center, National Institute of Infectious Diseases	Tsuyoshi Sekizuka et al	for lineage analysis	already deposited
6616	Japan/PG-5279/2020	EPI_ISL_690382	2020-08-14	Asia / Japan	Asia / Japan	B.1.1.214	Pathogen Genomics Center, National Institute of Infectious Diseases	Pathogen Genomics Center, National Institute of Infectious Diseases	Tsuyoshi Sekizuka et al	for lineage analysis	already deposited
6617	Japan/PG-5280/2020	EPI_ISL_690383	2020-08-14	Asia / Japan	Asia / Japan	B.1.1.214	Pathogen Genomics Center, National Institute of Infectious Diseases	Pathogen Genomics Center, National Institute of Infectious Diseases	Tsuyoshi Sekizuka et al	for lineage analysis	already deposited
6618	Japan/PG-5281/2020	EPI_ISL_690384	2020-08-14	Asia / Japan	Asia / Japan	B.1.1.214	Pathogen Genomics Center, National Institute of Infectious Diseases	Pathogen Genomics Center, National Institute of Infectious Diseases	Tsuyoshi Sekizuka et al	for lineage analysis	already deposited
6619	Japan/PG-5282/2020	EPI_ISL_690385	2020-07-31	Asia / Japan	Asia / Japan	B.1.1.284	Pathogen Genomics Center, National Institute of Infectious Diseases	Pathogen Genomics Center, National Institute of Infectious Diseases	Tsuyoshi Sekizuka et al	for lineage analysis	already deposited
6620	Japan/PG-5283/2020	EPI_ISL_690386	2020-07-31	Asia / Japan	Asia / Japan	B.1.1.284	Pathogen Genomics Center, National Institute of Infectious Diseases	Pathogen Genomics Center, National Institute of Infectious Diseases	Tsuyoshi Sekizuka et al	for lineage analysis	already deposited
6621	Japan/PG-5284/2020	EPI_ISL_690387	2020-07-31	Asia / Japan	Asia / Japan	B.1.1.284	Pathogen Genomics Center, National Institute of Infectious Diseases	Pathogen Genomics Center, National Institute of Infectious Diseases	Tsuyoshi Sekizuka et al	for lineage analysis	already deposited
6622	Japan/PG-5285/2020	EPI_ISL_690388	2020-07-31	Asia / Japan	Asia / Japan	B.1.1.284	Pathogen Genomics Center, National Institute of Infectious Diseases	Pathogen Genomics Center, National Institute of Infectious Diseases	Tsuyoshi Sekizuka et al	for lineage analysis	already deposited
6623	Japan/PG-5286/2020	EPI_ISL_690389	2020-07-31	Asia / Japan	Asia / Japan	B.1.1.284	Pathogen Genomics Center, National Institute of Infectious Diseases	Pathogen Genomics Center, National Institute of Infectious Diseases	Tsuyoshi Sekizuka et al	for lineage analysis	already deposited
6624	Japan/PG-5287/2020	EPI_ISL_690390	2020-08-02	Asia / Japan	Asia / Japan	B.1.1.284	Pathogen Genomics Center, National Institute of Infectious Diseases	Pathogen Genomics Center, National Institute of Infectious Diseases	Tsuyoshi Sekizuka et al	for lineage analysis	already deposited
6625	Japan/PG-5288/2020	EPI_ISL_690391	2020-08-03	Asia / Japan	Asia / Japan	B.1.1.284	Pathogen Genomics Center, National Institute of Infectious Diseases	Pathogen Genomics Center, National Institute of Infectious Diseases	Tsuyoshi Sekizuka et al	for lineage analysis	already deposited
6626	Japan/PG-5289/2020	EPI_ISL_690392	2020-08-03	Asia / Japan	Asia / Japan	B.1.1.284	Pathogen Genomics Center, National Institute of Infectious Diseases	Pathogen Genomics Center, National Institute of Infectious Diseases	Tsuyoshi Sekizuka et al	for lineage analysis	already deposited
6627	Japan/PG-5290/2020	EPI_ISL_690393	2020-08-03	Asia / Japan	Asia / Japan	B.1.1.284	Pathogen Genomics Center, National Institute of Infectious Diseases	Pathogen Genomics Center, National Institute of Infectious Diseases	Tsuyoshi Sekizuka et al	for lineage analysis	already deposited
6628	Japan/PG-5291/2020	EPI_ISL_690394	2020-08-05	Asia / Japan	Asia / Japan	B.1.1.284	Pathogen Genomics Center, National Institute of Infectious Diseases	Pathogen Genomics Center, National Institute of Infectious Diseases	Tsuyoshi Sekizuka et al	for lineage analysis	already deposited
6629	Japan/PG-5292/2020	EPI_ISL_690395	2020-08-05	Asia / Japan	Asia / Japan	B.1.1.284	Pathogen Genomics Center, National Institute of Infectious Diseases	Pathogen Genomics Center, National Institute of Infectious Diseases	Tsuyoshi Sekizuka et al	for lineage analysis	already deposited
6630	Japan/PG-5293/2020	EPI_ISL_690396	2020-08-06	Asia / Japan	Asia / Japan	B.1.1.284	Pathogen Genomics Center, National Institute of Infectious Diseases	Pathogen Genomics Center, National Institute of Infectious Diseases	Tsuyoshi Sekizuka et al	for lineage analysis	already deposited
6631	Japan/PG-5294/2020	EPI_ISL_690397	2020-08-06	Asia / Japan	Asia / Japan	B.1.1.284	Pathogen Genomics Center, National Institute of Infectious Diseases	Pathogen Genomics Center, National Institute of Infectious Diseases	Tsuyoshi Sekizuka et al	for lineage analysis	already deposited
6632	Japan/PG-5295/2020	EPI_ISL_690398	2020-08-06	Asia / Japan	Asia / Japan	B.1.1.284	Pathogen Genomics Center, National Institute of Infectious Diseases	Pathogen Genomics Center, National Institute of Infectious Diseases	Tsuyoshi Sekizuka et al	for lineage analysis	already deposited
6633	Japan/PG-5296/2020	EPI_ISL_690399	2020-08-07	Asia / Japan	Asia / Japan	B.1.1.284	Pathogen Genomics Center, National Institute of Infectious Diseases	Pathogen Genomics Center, National Institute of Infectious Diseases	Tsuyoshi Sekizuka et al	for lineage analysis	already deposited
6634	Japan/PG-5297/2020	EPI_ISL_690400	2020-08-07	Asia / Japan	Asia / Japan	B.1.1.214	Pathogen Genomics Center, National Institute of Infectious Diseases	Pathogen Genomics Center, National Institute of Infectious Diseases	Tsuyoshi Sekizuka et al	for lineage analysis	already deposited
6635	Japan/PG-5298/2020	EPI_ISL_690401	2020-08-07	Asia / Japan	Asia / Japan	B.1.1.214	Pathogen Genomics Center, National Institute of Infectious Diseases	Pathogen Genomics Center, National Institute of Infectious Diseases	Tsuyoshi Sekizuka et al	for lineage analysis	already deposited
6636	Japan/PG-5299/2020	EPI_ISL_690402	2020-08-07	Asia / Japan	Asia / Japan	B.1.1.214	Pathogen Genomics Center, National Institute of Infectious Diseases	Pathogen Genomics Center, National Institute of Infectious Diseases	Tsuyoshi Sekizuka et al	for lineage analysis	already deposited
6637	Japan/PG-5300/2020	EPI_ISL_690403	2020-08-07	Asia / Japan	Asia / Japan	B.1.1.214	Pathogen Genomics Center, National Institute of Infectious Diseases	Pathogen Genomics Center, National Institute of Infectious Diseases	Tsuyoshi Sekizuka et al	for lineage analysis	already deposited
6638	Japan/PG-5301/2020	EPI_ISL_690404	2020-08-08	Asia / Japan	Asia / Japan	B.1.1.284	Pathogen Genomics Center, National Institute of Infectious Diseases	Pathogen Genomics Center, National Institute of Infectious Diseases	Tsuyoshi Sekizuka et al	for lineage analysis	already deposited
6639	Japan/PG-5302/2020	EPI_ISL_690405	2020-08-07	Asia / Japan	Asia / Japan	B.1.1.214	Pathogen Genomics Center, National Institute of Infectious Diseases	Pathogen Genomics Center, National Institute of Infectious Diseases	Tsuyoshi Sekizuka et al	for lineage analysis	already deposited
6640	Japan/PG-5303/2020	EPI_ISL_690406	2020-08-08	Asia / Japan	Asia / Japan	B.1.1.214	Pathogen Genomics Center, National Institute of Infectious Diseases	Pathogen Genomics Center, National Institute of Infectious Diseases	Tsuyoshi Sekizuka et al	for lineage analysis	already deposited
6641	Japan/PG-5304/2020	EPI_ISL_690407	2020-08-08	Asia / Japan	Asia / Japan	B.1.1.214	Pathogen Genomics Center, National Institute of Infectious Diseases	Pathogen Genomics Center, National Institute of Infectious Diseases	Tsuyoshi Sekizuka et al	for lineage analysis	already deposited
6642	Japan/PG-5305/2020	EPI_ISL_690408	2020-08-09	Asia / Japan	Asia / Japan	B.1.1.284	Pathogen Genomics Center, National Institute of Infectious Diseases	Pathogen Genomics Center, National Institute of Infectious Diseases	Tsuyoshi Sekizuka et al	for lineage analysis	already deposited
6643	Japan/PG-5306/2020	EPI_ISL_690409	2020-08-09	Asia / Japan	Asia / Japan	B.1.1.214	Pathogen Genomics Center, National Institute of Infectious Diseases	Pathogen Genomics Center, National Institute of Infectious Diseases	Tsuyoshi Sekizuka et al	for lineage analysis	already deposited
6644	Japan/PG-5307/2020	EPI_ISL_690410	2020-08-09	Asia / Japan	Asia / Japan	B.1.1.214	Pathogen Genomics Center, National Institute of Infectious Diseases	Pathogen Genomics Center, National Institute of Infectious Diseases	Tsuyoshi Sekizuka et al	for lineage analysis	already deposited
6645	Japan/PG-5308/2020	EPI_ISL_690411	2020-08-09	Asia / Japan	Asia / Japan	B.1.1.214	Pathogen Genomics Center, National Institute of Infectious Diseases	Pathogen Genomics Center, National Institute of Infectious Diseases	Tsuyoshi Sekizuka et al	for lineage analysis	already deposited
6646	Japan/PG-5309/2020	EPI_ISL_690412	2020-08-09	Asia / Japan	Asia / Japan	B.1.1.284	Pathogen Genomics Center, National Institute of Infectious Diseases	Pathogen Genomics Center, National Institute of Infectious Diseases	Tsuyoshi Sekizuka et al	for lineage analysis	already deposited
6647	Japan/PG-5310/2020	EPI_ISL_690413	2020-08-10	Asia / Japan	Asia / Japan	B.1.1.214	Pathogen Genomics Center, National Institute of Infectious Diseases	Pathogen Genomics Center, National Institute of Infectious Diseases	Tsuyoshi Sekizuka et al	for lineage analysis	already deposited
6648	Japan/PG-5311/2020	EPI_ISL_690414	2020-08-11	Asia / Japan	Asia / Japan	B.1.1.214	Pathogen Genomics Center, National Institute of Infectious Diseases	Pathogen Genomics Center, National Institute of Infectious Diseases	Tsuyoshi Sekizuka et al	for lineage analysis	already deposited
6649	Japan/PG-5312/2020	EPI_ISL_690415	2020-08-11	Asia / Japan	Asia / Japan	B.1.1.214	Pathogen Genomics Center, National Institute of Infectious Diseases	Pathogen Genomics Center, National Institute of Infectious Diseases	Tsuyoshi Sekizuka et al	for lineage analysis	already deposited
6650	Japan/PG-5313/2020	EPI_ISL_690416	2020-08-12	Asia / Japan	Asia / Japan	B.1.1.284	Pathogen Genomics Center, National Institute of Infectious Diseases	Pathogen Genomics Center, National Institute of Infectious Diseases	Tsuyoshi Sekizuka et al	for lineage analysis	already deposited
6651	Japan/PG-5314/2020	EPI_ISL_690417	2020-08-12	Asia / Japan	Asia / Japan	B.1.1.214	Pathogen Genomics Center, National Institute of Infectious Diseases	Pathogen Genomics Center, National Institute of Infectious Diseases	Tsuyoshi Sekizuka et al	for lineage analysis	already deposited
6652	Japan/PG-5315/2020	EPI_ISL_690418	2020-08-11	Asia / Japan	Asia / Japan	B.1.1.214	Pathogen Genomics Center, National Institute of Infectious Diseases	Pathogen Genomics Center, National Institute of Infectious Diseases	Tsuyoshi Sekizuka et al	for lineage analysis	already deposited
6653	Japan/PG-5316/2020	EPI_ISL_690419	2020-08-12	Asia / Japan	Asia / Japan	B.1.1.214	Pathogen Genomics Center, National Institute of Infectious Diseases	Pathogen Genomics Center, National Institute of Infectious Diseases	Tsuyoshi Sekizuka et al	for lineage analysis	already deposited
6654	Japan/PG-5317/2020	EPI_ISL_690420	2020-08-13	Asia / Japan	Asia / Japan	B.1.1.214	Pathogen Genomics Center, National Institute of Infectious Diseases	Pathogen Genomics Center, National Institute of Infectious Diseases	Tsuyoshi Sekizuka et al	for lineage analysis	already deposited
6655	Japan/PG-5318/2020	EPI_ISL_690421	2020-08-14	Asia / Japan	Asia / Japan	B.1.1.214	Pathogen Genomics Center, National Institute of Infectious Diseases	Pathogen Genomics Center, National Institute of Infectious Diseases	Tsuyoshi Sekizuka et al	for lineage analysis	already deposited
6656	Japan/PG-5319/2020	EPI_ISL_690422	2020-08-14	Asia / Japan	Asia / Japan	B.1.1.214	Pathogen Genomics Center, National Institute of Infectious Diseases	Pathogen Genomics Center, National Institute of Infectious Diseases	Tsuyoshi Sekizuka et al	for lineage analysis	already deposited
6657	Japan/PG-5320/2020	EPI_ISL_690423	2020-08-14	Asia / Japan	Asia / Japan	B.1.1.214	Pathogen Genomics Center, National Institute of Infectious Diseases	Pathogen Genomics Center, National Institute of Infectious Diseases	Tsuyoshi Sekizuka et al	for lineage analysis	already deposited
6658	Japan/PG-5321/2020	EPI_ISL_690424	2020-08-14	Asia / Japan	Asia / Japan	B.1.1.284	Pathogen Genomics Center, National Institute of Infectious Diseases	Pathogen Genomics Center, National Institute of Infectious Diseases	Tsuyoshi Sekizuka et al	for lineage analysis	already deposited
6659	Japan/PG-5322/2020	EPI_ISL_690425	2020-08-15	Asia / Japan	Asia / Japan	B.1.1.214	Pathogen Genomics Center, National Institute of Infectious Diseases	Pathogen Genomics Center, National Institute of Infectious Diseases	Tsuyoshi Sekizuka et al	for lineage analysis	already deposited
6660	Japan/PG-5323/2020	EPI_ISL_690426	2020-08-16	Asia / Japan	Asia / Japan	B.1.1.214	Pathogen Genomics Center, National Institute of Infectious Diseases	Pathogen Genomics Center, National Institute of Infectious Diseases	Tsuyoshi Sekizuka et al	for lineage analysis	already deposited
6661	Japan/PG-5324/2020	EPI_ISL_690427	2020-08-16	Asia / Japan	Asia / Japan	B.1.1.214	Pathogen Genomics Center, National Institute of Infectious Diseases	Pathogen Genomics Center, National Institute of Infectious Diseases	Tsuyoshi Sekizuka et al	for lineage analysis	already deposited
6662	Japan/PG-5325/2020	EPI_ISL_690428	2020-08-16	Asia / Japan	Asia / Japan	B.1.1.214	Pathogen Genomics Center, National Institute of Infectious Diseases	Pathogen Genomics Center, National Institute of Infectious Diseases	Tsuyoshi Sekizuka et al	for lineage analysis	already deposited
6663	Japan/PG-5326/2020	EPI_ISL_690429	2020-08-16	Asia / Japan	Asia / Japan	B.1.1.214	Pathogen Genomics Center, National Institute of Infectious Diseases	Pathogen Genomics Center, National Institute of Infectious Diseases	Tsuyoshi Sekizuka et al	for lineage analysis	already deposited
6664	Japan/PG-5327/2020	EPI_ISL_690430	2020-08-17	Asia / Japan	Asia / Japan	B.1.1.284	Pathogen Genomics Center, National Institute of Infectious Diseases	Pathogen Genomics Center, National Institute of Infectious Diseases	Tsuyoshi Sekizuka et al	for lineage analysis	already deposited
6665	Japan/PG-5328/2020	EPI_ISL_690431	2020-08-17	Asia / Japan	Asia / Japan	B.1.1.214	Pathogen Genomics Center, National Institute of Infectious Diseases	Pathogen Genomics Center, National Institute of Infectious Diseases	Tsuyoshi Sekizuka et al	for lineage analysis	already deposited
6666	Japan/PG-5329/2020	EPI_ISL_690432	2020-08-04	Asia / Japan	Asia / Japan	B.1.1.284	Fukuoka Institute of Health and Environmental Sciences	Pathogen Genomics Center, National Institute of Infectious Diseases	Tsuyoshi Sekizuka et al	for lineage analysis	already deposited
6667	Japan/PG-5330/2020	EPI_ISL_690433	2020-08-04	Asia / Japan	Asia / Japan	B.1.1.284	Fukuoka Institute of Health and Environmental Sciences	Pathogen Genomics Center, National Institute of Infectious Diseases	Tsuyoshi Sekizuka et al	for lineage analysis	already deposited
6668	Japan/PG-5331/2020	EPI_ISL_690434	2020-08-04	Asia / Japan	Asia / Japan	B.1.1.284	Fukuoka Institute of Health and Environmental Sciences	Pathogen Genomics Center, National Institute of Infectious Diseases	Tsuyoshi Sekizuka et al	for lineage analysis	already deposited
6669	Japan/PG-5332/2020	EPI_ISL_690435	2020-08-04	Asia / Japan	Asia / Japan	B.1.1.284	Fukuoka Institute of Health and Environmental Sciences	Pathogen Genomics Center, National Institute of Infectious Diseases	Tsuyoshi Sekizuka et al	for lineage analysis	already deposited
6670	Japan/PG-5333/2020	EPI_ISL_690436	2020-08-04	Asia / Japan	Asia / Japan	B.1.1.284	Fukuoka Institute of Health and Environmental Sciences	Pathogen Genomics Center, National Institute of Infectious Diseases	Tsuyoshi Sekizuka et al	for lineage analysis	already deposited
6671	Japan/PG-5334/2020	EPI_ISL_690437	2020-08-04	Asia / Japan	Asia / Japan	B.1.1.214	Fukuoka Institute of Health and Environmental Sciences	Pathogen Genomics Center, National Institute of Infectious Diseases	Tsuyoshi Sekizuka et al	for lineage analysis	already deposited
6672	Japan/PG-5335/2020	EPI_ISL_690438	2020-08-04	Asia / Japan	Asia / Japan	B.1.1.284	Fukuoka Institute of Health and Environmental Sciences	Pathogen Genomics Center, National Institute of Infectious Diseases	Tsuyoshi Sekizuka et al	for lineage analysis	already deposited
6673	Japan/PG-5336/2020	EPI_ISL_690439	2020-08-04	Asia / Japan	Asia / Japan	B.1.1.284	Fukuoka Institute of Health and Environmental Sciences	Pathogen Genomics Center, National Institute of Infectious Diseases	Tsuyoshi Sekizuka et al	for lineage analysis	already deposited
6674	Japan/PG-5337/2020	EPI_ISL_690440	2020-08-04	Asia / Japan	Asia / Japan	B.1.1.214	Fukuoka Institute of Health and Environmental Sciences	Pathogen Genomics Center, National Institute of Infectious Diseases	Tsuyoshi Sekizuka et al	for lineage analysis	already deposited
6675	Japan/PG-5338/2020	EPI_ISL_690441	2020-08-05	Asia / Japan	Asia / Japan	B.1.1.284	Fukuoka Institute of Health and Environmental Sciences	Pathogen Genomics Center, National Institute of Infectious Diseases	Tsuyoshi Sekizuka et al	for lineage analysis	already deposited
6676	Japan/PG-5339/2020	EPI_ISL_690442	2020-08-05	Asia / Japan	Asia / Japan	B.1.1.214	Fukuoka Institute of Health and Environmental Sciences	Pathogen Genomics Center, National Institute of Infectious Diseases	Tsuyoshi Sekizuka et al	for lineage analysis	already deposited
6677	Japan/PG-5340/2020	EPI_ISL_690443	2020-08-05	Asia / Japan	Asia / Japan	B.1.1.284	Fukuoka Institute of Health and Environmental Sciences	Pathogen Genomics Center, National Institute of Infectious Diseases	Tsuyoshi Sekizuka et al	for lineage analysis	already deposited
6678	Japan/PG-5341/2020	EPI_ISL_690444	2020-08-05	Asia / Japan	Asia / Japan	B.1.1.284	Fukuoka Institute of Health and Environmental Sciences	Pathogen Genomics Center, National Institute of Infectious Diseases	Tsuyoshi Sekizuka et al	for lineage analysis	already deposited
6679	Japan/PG-5342/2020	EPI_ISL_690445	2020-08-05	Asia / Japan	Asia / Japan	B.1.1.284	Fukuoka Institute of Health and Environmental Sciences	Pathogen Genomics Center, National Institute of Infectious Diseases	Tsuyoshi Sekizuka et al	for lineage analysis	already deposited
6680	Japan/PG-5343/2020	EPI_ISL_690446	2020-08-05	Asia / Japan	Asia / Japan	B.1.1.284	Fukuoka Institute of Health and Environmental Sciences	Pathogen Genomics Center, National Institute of Infectious Diseases	Tsuyoshi Sekizuka et al	for lineage analysis	already deposited
6681	Japan/PG-5344/2020	EPI_ISL_690447	2020-08-05	Asia / Japan	Asia / Japan	B.1.1.284	Fukuoka Institute of Health and Environmental Sciences	Pathogen Genomics Center, National Institute of Infectious Diseases	Tsuyoshi Sekizuka et al	for lineage analysis	already deposited
6682	Japan/PG-5345/2020	EPI_ISL_690448	2020-08-05	Asia / Japan	Asia / Japan	B.1.1.284	Fukuoka Institute of Health and Environmental Sciences	Pathogen Genomics Center, National Institute of Infectious Diseases	Tsuyoshi Sekizuka et al	for lineage analysis	already deposited
6683	Japan/PG-5346/2020	EPI_ISL_690449	2020-08-05	Asia / Japan	Asia / Japan	B.1.1.284	Fukuoka Institute of Health and Environmental Sciences	Pathogen Genomics Center, National Institute of Infectious Diseases	Tsuyoshi Sekizuka et al	for lineage analysis	already deposited
6684	Japan/PG-5347/2020	EPI_ISL_690450	2020-08-06	Asia / Japan	Asia / Japan	B.1.1.284	Fukuoka Institute of Health and Environmental Sciences	Pathogen Genomics Center, National Institute of Infectious Diseases	Tsuyoshi Sekizuka et al	for lineage analysis	already deposited
6685	Japan/PG-5348/2020	EPI_ISL_690451	2020-08-06	Asia / Japan	Asia / Japan	B.1.1.214	Fukuoka Institute of Health and Environmental Sciences	Pathogen Genomics Center, National Institute of Infectious Diseases	Tsuyoshi Sekizuka et al	for lineage analysis	already deposited
6686	Japan/PG-5349/2020	EPI_ISL_690452	2020-08-06	Asia / Japan	Asia / Japan	B.1.1.284	Fukuoka Institute of Health and Environmental Sciences	Pathogen Genomics Center, National Institute of Infectious Diseases	Tsuyoshi Sekizuka et al	for lineage analysis	already deposited
6687	Japan/PG-5350/2020	EPI_ISL_690453	2020-08-06	Asia / Japan	Asia / Japan	B.1.1.284	Fukuoka Institute of Health and Environmental Sciences	Pathogen Genomics Center, National Institute of Infectious Diseases	Tsuyoshi Sekizuka et al	for lineage analysis	already deposited
6688	Japan/PG-5351/2020	EPI_ISL_690454	2020-08-06	Asia / Japan	Asia / Japan	B.1.1.284	Fukuoka Institute of Health and Environmental Sciences	Pathogen Genomics Center, National Institute of Infectious Diseases	Tsuyoshi Sekizuka et al	for lineage analysis	already deposited
6689	Japan/PG-5352/2020	EPI_ISL_690455	2020-08-06	Asia / Japan	Asia / Japan	B.1.1.284	Fukuoka Institute of Health and Environmental Sciences	Pathogen Genomics Center, National Institute of Infectious Diseases	Tsuyoshi Sekizuka et al	for lineage analysis	already deposited
6690	Japan/PG-5353/2020	EPI_ISL_690456	2020-08-06	Asia / Japan	Asia / Japan	B.1.1.284	Fukuoka Institute of Health and Environmental Sciences	Pathogen Genomics Center, National Institute of Infectious Diseases	Tsuyoshi Sekizuka et al	for lineage analysis	already deposited
6691	Japan/PG-5354/2020	EPI_ISL_690457	2020-08-06	Asia / Japan	Asia / Japan	B.1.1.284	Fukuoka Institute of Health and Environmental Sciences	Pathogen Genomics Center, National Institute of Infectious Diseases	Tsuyoshi Sekizuka et al	for lineage analysis	already deposited
6692	Japan/PG-5355/2020	EPI_ISL_690458	2020-08-06	Asia / Japan	Asia / Japan	B.1.1.284	Fukuoka Institute of Health and Environmental Sciences	Pathogen Genomics Center, National Institute of Infectious Diseases	Tsuyoshi Sekizuka et al	for lineage analysis	already deposited
6693	Japan/PG-5356/2020	EPI_ISL_690459	2020-08-06	Asia / Japan	Asia / Japan	B.1.1.284	Fukuoka Institute of Health and Environmental Sciences	Pathogen Genomics Center, National Institute of Infectious Diseases	Tsuyoshi Sekizuka et al	for lineage analysis	already deposited
6694	Japan/PG-5357/2020	EPI_ISL_690460	2020-08-06	Asia / Japan	Asia / Japan	B.1.1.284	Fukuoka Institute of Health and Environmental Sciences	Pathogen Genomics Center, National Institute of Infectious Diseases	Tsuyoshi Sekizuka et al	for lineage analysis	already deposited
6695	Japan/PG-5358/2020	EPI_ISL_690461	2020-08-06	Asia / Japan	Asia / Japan	B.1.1.284	Fukuoka Institute of Health and Environmental Sciences	Pathogen Genomics Center, National Institute of Infectious Diseases	Tsuyoshi Sekizuka et al	for lineage analysis	already deposited
6696	Japan/PG-5359/2020	EPI_ISL_690462	2020-08-06	Asia / Japan	Asia / Japan	B.1.1.284	Fukuoka Institute of Health and Environmental Sciences	Pathogen Genomics Center, National Institute of Infectious Diseases	Tsuyoshi Sekizuka et al	for lineage analysis	already deposited
6697	Japan/PG-5360/2020	EPI_ISL_690463	2020-08-06	Asia / Japan	Asia / Japan	B.1.1.284	Fukuoka Institute of Health and Environmental Sciences	Pathogen Genomics Center, National Institute of Infectious Diseases	Tsuyoshi Sekizuka et al	for lineage analysis	already deposited
6698	Japan/PG-5361/2020	EPI_ISL_690464	2020-08-06	Asia / Japan	Asia / Japan	B.1.1.284	Fukuoka Institute of Health and Environmental Sciences	Pathogen Genomics Center, National Institute of Infectious Diseases	Tsuyoshi Sekizuka et al	for lineage analysis	already deposited
6699	Japan/PG-5362/2020	EPI_ISL_690465	2020-08-06	Asia / Japan	Asia / Japan	B.1.1.284	Fukuoka Institute of Health and Environmental Sciences	Pathogen Genomics Center, National Institute of Infectious Diseases	Tsuyoshi Sekizuka et al	for lineage analysis	already deposited
6700	Japan/PG-5363/2020	EPI_ISL_690466	2020-08-07	Asia / Japan	Asia / Japan	B.1.1.284	Fukuoka Institute of Health and Environmental Sciences	Pathogen Genomics Center, National Institute of Infectious Diseases	Tsuyoshi Sekizuka et al	for lineage analysis	already deposited
6701	Japan/PG-5364/2020	EPI_ISL_690467	2020-08-07	Asia / Japan	Asia / Japan	B.1.1.284	Fukuoka Institute of Health and Environmental Sciences	Pathogen Genomics Center, National Institute of Infectious Diseases	Tsuyoshi Sekizuka et al	for lineage analysis	already deposited
6702	Japan/PG-5365/2020	EPI_ISL_690468	2020-08-07	Asia / Japan	Asia / Japan	B.1.1.284	Fukuoka Institute of Health and Environmental Sciences	Pathogen Genomics Center, National Institute of Infectious Diseases	Tsuyoshi Sekizuka et al	for lineage analysis	already deposited
6703	Japan/PG-5366/2020	EPI_ISL_690469	2020-08-08	Asia / Japan	Asia / Japan	B.1.1.284	Fukuoka Institute of Health and Environmental Sciences	Pathogen Genomics Center, National Institute of Infectious Diseases	Tsuyoshi Sekizuka et al	for lineage analysis	already deposited
6704	Japan/PG-5367/2020	EPI_ISL_690470	2020-08-08	Asia / Japan	Asia / Japan	B.1.1.284	Fukuoka Institute of Health and Environmental Sciences	Pathogen Genomics Center, National Institute of Infectious Diseases	Tsuyoshi Sekizuka et al	for lineage analysis	already deposited
6705	Japan/PG-5368/2020	EPI_ISL_690471	2020-08-08	Asia / Japan	Asia / Japan	B.1.1.284	Fukuoka Institute of Health and Environmental Sciences	Pathogen Genomics Center, National Institute of Infectious Diseases	Tsuyoshi Sekizuka et al	for lineage analysis	already deposited
6706	Japan/PG-5369/2020	EPI_ISL_690472	2020-08-08	Asia / Japan	Asia / Japan	B.1.1.284	Fukuoka Institute of Health and Environmental Sciences	Pathogen Genomics Center, National Institute of Infectious Diseases	Tsuyoshi Sekizuka et al	for lineage analysis	already deposited
6707	Japan/PG-5370/2020	EPI_ISL_690473	2020-08-08	Asia / Japan	Asia / Japan	B.1.1.284	Fukuoka Institute of Health and Environmental Sciences	Pathogen Genomics Center, National Institute of Infectious Diseases	Tsuyoshi Sekizuka et al	for lineage analysis	already deposited
6708	Japan/PG-5371/2020	EPI_ISL_690474	2020-08-08	Asia / Japan	Asia / Japan	B.1.1.284	Fukuoka Institute of Health and Environmental Sciences	Pathogen Genomics Center, National Institute of Infectious Diseases	Tsuyoshi Sekizuka et al	for lineage analysis	already deposited
6709	Japan/PG-5372/2020	EPI_ISL_690475	2020-08-08	Asia / Japan	Asia / Japan	B.1.1.284	Fukuoka Institute of Health and Environmental Sciences	Pathogen Genomics Center, National Institute of Infectious Diseases	Tsuyoshi Sekizuka et al	for lineage analysis	already deposited
6710	Japan/PG-5373/2020	EPI_ISL_690476	2020-08-08	Asia / Japan	Asia / Japan	B.1.1.284	Fukuoka Institute of Health and Environmental Sciences	Pathogen Genomics Center, National Institute of Infectious Diseases	Tsuyoshi Sekizuka et al	for lineage analysis	already deposited
6711	Japan/PG-5374/2020	EPI_ISL_690477	2020-08-08	Asia / Japan	Asia / Japan	B.1.1.284	Fukuoka Institute of Health and Environmental Sciences	Pathogen Genomics Center, National Institute of Infectious Diseases	Tsuyoshi Sekizuka et al	for lineage analysis	already deposited
6712	Japan/PG-5375/2020	EPI_ISL_690478	2020-08-09	Asia / Japan	Asia / Japan	B.1.1.214	Fukuoka Institute of Health and Environmental Sciences	Pathogen Genomics Center, National Institute of Infectious Diseases	Tsuyoshi Sekizuka et al	for lineage analysis	already deposited
6713	Japan/PG-5376/2020	EPI_ISL_690479	2020-08-09	Asia / Japan	Asia / Japan	B.1.1.284	Fukuoka Institute of Health and Environmental Sciences	Pathogen Genomics Center, National Institute of Infectious Diseases	Tsuyoshi Sekizuka et al	for lineage analysis	already deposited
6714	Japan/PG-5377/2020	EPI_ISL_690480	2020-08-09	Asia / Japan	Asia / Japan	B.1.1.284	Fukuoka Institute of Health and Environmental Sciences	Pathogen Genomics Center, National Institute of Infectious Diseases	Tsuyoshi Sekizuka et al	for lineage analysis	already deposited
6715	Japan/PG-5378/2020	EPI_ISL_690481	2020-08-09	Asia / Japan	Asia / Japan	B.1.1.284	Fukuoka Institute of Health and Environmental Sciences	Pathogen Genomics Center, National Institute of Infectious Diseases	Tsuyoshi Sekizuka et al	for lineage analysis	already deposited
6716	Japan/PG-5379/2020	EPI_ISL_690482	2020-08-09	Asia / Japan	Asia / Japan	B.1.1.284	Fukuoka Institute of Health and Environmental Sciences	Pathogen Genomics Center, National Institute of Infectious Diseases	Tsuyoshi Sekizuka et al	for lineage analysis	already deposited
6717	Japan/PG-5380/2020	EPI_ISL_690483	2020-08-09	Asia / Japan	Asia / Japan	B.1.1.284	Fukuoka Institute of Health and Environmental Sciences	Pathogen Genomics Center, National Institute of Infectious Diseases	Tsuyoshi Sekizuka et al	for lineage analysis	already deposited
6718	Japan/PG-5381/2020	EPI_ISL_690484	2020-08-10	Asia / Japan	Asia / Japan	B.1.1.284	Fukuoka Institute of Health and Environmental Sciences	Pathogen Genomics Center, National Institute of Infectious Diseases	Tsuyoshi Sekizuka et al	for lineage analysis	already deposited
6719	Japan/PG-5382/2020	EPI_ISL_690485	2020-08-10	Asia / Japan	Asia / Japan	B.1.1.284	Fukuoka Institute of Health and Environmental Sciences	Pathogen Genomics Center, National Institute of Infectious Diseases	Tsuyoshi Sekizuka et al	for lineage analysis	already deposited
6720	Japan/PG-5383/2020	EPI_ISL_690486	2020-08-10	Asia / Japan	Asia / Japan	B.1.1.284	Fukuoka Institute of Health and Environmental Sciences	Pathogen Genomics Center, National Institute of Infectious Diseases	Tsuyoshi Sekizuka et al	for lineage analysis	already deposited
6721	Japan/PG-5384/2020	EPI_ISL_690487	2020-08-10	Asia / Japan	Asia / Japan	B.1.1.284	Fukuoka Institute of Health and Environmental Sciences	Pathogen Genomics Center, National Institute of Infectious Diseases	Tsuyoshi Sekizuka et al	for lineage analysis	already deposited
6722	Japan/PG-5385/2020	EPI_ISL_690488	2020-08-10	Asia / Japan	Asia / Japan	B.1.1.284	Fukuoka Institute of Health and Environmental Sciences	Pathogen Genomics Center, National Institute of Infectious Diseases	Tsuyoshi Sekizuka et al	for lineage analysis	already deposited
6723	Japan/PG-5386/2020	EPI_ISL_690489	2020-08-10	Asia / Japan	Asia / Japan	B.1.1.284	Fukuoka Institute of Health and Environmental Sciences	Pathogen Genomics Center, National Institute of Infectious Diseases	Tsuyoshi Sekizuka et al	for lineage analysis	already deposited
6724	Japan/PG-5387/2020	EPI_ISL_690490	2020-08-10	Asia / Japan	Asia / Japan	B.1.1.284	Fukuoka Institute of Health and Environmental Sciences	Pathogen Genomics Center, National Institute of Infectious Diseases	Tsuyoshi Sekizuka et al	for lineage analysis	already deposited
6725	Japan/PG-5388/2020	EPI_ISL_690491	2020-08-11	Asia / Japan	Asia / Japan	B.1.1.284	Fukuoka Institute of Health and Environmental Sciences	Pathogen Genomics Center, National Institute of Infectious Diseases	Tsuyoshi Sekizuka et al	for lineage analysis	already deposited
6726	Japan/PG-5389/2020	EPI_ISL_690492	2020-08-11	Asia / Japan	Asia / Japan	B.1.1.284	Fukuoka Institute of Health and Environmental Sciences	Pathogen Genomics Center, National Institute of Infectious Diseases	Tsuyoshi Sekizuka et al	for lineage analysis	already deposited
6727	Japan/PG-5390/2020	EPI_ISL_690493	2020-08-11	Asia / Japan	Asia / Japan	B.1.1.284	Fukuoka Institute of Health and Environmental Sciences	Pathogen Genomics Center, National Institute of Infectious Diseases	Tsuyoshi Sekizuka et al	for lineage analysis	already deposited
6728	Japan/PG-5391/2020	EPI_ISL_690494	2020-08-12	Asia / Japan	Asia / Japan	B.1.1.284	Fukuoka Institute of Health and Environmental Sciences	Pathogen Genomics Center, National Institute of Infectious Diseases	Tsuyoshi Sekizuka et al	for lineage analysis	already deposited
6729	Japan/PG-5392/2020	EPI_ISL_690495	2020-08-12	Asia / Japan	Asia / Japan	B.1.1.284	Fukuoka Institute of Health and Environmental Sciences	Pathogen Genomics Center, National Institute of Infectious Diseases	Tsuyoshi Sekizuka et al	for lineage analysis	already deposited
6730	Japan/PG-5393/2020	EPI_ISL_690496	2020-08-12	Asia / Japan	Asia / Japan	B.1.1.284	Fukuoka Institute of Health and Environmental Sciences	Pathogen Genomics Center, National Institute of Infectious Diseases	Tsuyoshi Sekizuka et al	for lineage analysis	already deposited
6731	Japan/PG-5394/2020	EPI_ISL_690497	2020-08-12	Asia / Japan	Asia / Japan	B.1.1.284	Fukuoka Institute of Health and Environmental Sciences	Pathogen Genomics Center, National Institute of Infectious Diseases	Tsuyoshi Sekizuka et al	for lineage analysis	already deposited
6732	Japan/PG-5395/2020	EPI_ISL_690498	2020-08-12	Asia / Japan	Asia / Japan	B.1.1.284	Fukuoka Institute of Health and Environmental Sciences	Pathogen Genomics Center, National Institute of Infectious Diseases	Tsuyoshi Sekizuka et al	for lineage analysis	already deposited
6733	Japan/PG-5396/2020	EPI_ISL_690499	2020-08-12	Asia / Japan	Asia / Japan	B.1.1.284	Fukuoka Institute of Health and Environmental Sciences	Pathogen Genomics Center, National Institute of Infectious Diseases	Tsuyoshi Sekizuka et al	for lineage analysis	already deposited
6734	Japan/PG-5397/2020	EPI_ISL_690500	2020-08-12	Asia / Japan	Asia / Japan	B.1.1.284	Fukuoka Institute of Health and Environmental Sciences	Pathogen Genomics Center, National Institute of Infectious Diseases	Tsuyoshi Sekizuka et al	for lineage analysis	already deposited
6735	Japan/PG-5398/2020	EPI_ISL_690501	2020-08-12	Asia / Japan	Asia / Japan	B.1.1.284	Fukuoka Institute of Health and Environmental Sciences	Pathogen Genomics Center, National Institute of Infectious Diseases	Tsuyoshi Sekizuka et al	for lineage analysis	already deposited
6736	Japan/PG-5399/2020	EPI_ISL_690502	2020-08-12	Asia / Japan	Asia / Japan	B.1.1.284	Fukuoka Institute of Health and Environmental Sciences	Pathogen Genomics Center, National Institute of Infectious Diseases	Tsuyoshi Sekizuka et al	for lineage analysis	already deposited
6737	Japan/PG-5400/2020	EPI_ISL_690503	2020-08-12	Asia / Japan	Asia / Japan	B.1.1.284	Fukuoka Institute of Health and Environmental Sciences	Pathogen Genomics Center, National Institute of Infectious Diseases	Tsuyoshi Sekizuka et al	for lineage analysis	already deposited
6738	Japan/PG-5401/2020	EPI_ISL_690504	2020-08-12	Asia / Japan	Asia / Japan	B.1.1.284	Fukuoka Institute of Health and Environmental Sciences	Pathogen Genomics Center, National Institute of Infectious Diseases	Tsuyoshi Sekizuka et al	for lineage analysis	already deposited
6739	Japan/PG-5402/2020	EPI_ISL_690505	2020-08-12	Asia / Japan	Asia / Japan	B.1.1.284	Fukuoka Institute of Health and Environmental Sciences	Pathogen Genomics Center, National Institute of Infectious Diseases	Tsuyoshi Sekizuka et al	for lineage analysis	already deposited
6740	Japan/PG-5403/2020	EPI_ISL_690506	2020-08-12	Asia / Japan	Asia / Japan	B.1.1.284	Fukuoka Institute of Health and Environmental Sciences	Pathogen Genomics Center, National Institute of Infectious Diseases	Tsuyoshi Sekizuka et al	for lineage analysis	already deposited
6741	Japan/PG-5404/2020	EPI_ISL_690507	2020-08-12	Asia / Japan	Asia / Japan	B.1.1.284	Fukuoka Institute of Health and Environmental Sciences	Pathogen Genomics Center, National Institute of Infectious Diseases	Tsuyoshi Sekizuka et al	for lineage analysis	already deposited
6742	Japan/PG-5405/2020	EPI_ISL_690508	2020-08-12	Asia / Japan	Asia / Japan	B.1.1.284	Fukuoka Institute of Health and Environmental Sciences	Pathogen Genomics Center, National Institute of Infectious Diseases	Tsuyoshi Sekizuka et al	for lineage analysis	already deposited
6743	Japan/PG-5406/2020	EPI_ISL_690509	2020-08-12	Asia / Japan	Asia / Japan	B.1.1.284	Fukuoka Institute of Health and Environmental Sciences	Pathogen Genomics Center, National Institute of Infectious Diseases	Tsuyoshi Sekizuka et al	for lineage analysis	already deposited
6744	Japan/PG-5407/2020	EPI_ISL_690510	2020-08-12	Asia / Japan	Asia / Japan	B.1.1.284	Fukuoka Institute of Health and Environmental Sciences	Pathogen Genomics Center, National Institute of Infectious Diseases	Tsuyoshi Sekizuka et al	for lineage analysis	already deposited
6745	Japan/PG-5408/2020	EPI_ISL_690511	2020-08-13	Asia / Japan	Asia / Japan	B.1.1.284	Fukuoka Institute of Health and Environmental Sciences	Pathogen Genomics Center, National Institute of Infectious Diseases	Tsuyoshi Sekizuka et al	for lineage analysis	already deposited
6746	Japan/PG-5409/2020	EPI_ISL_690512	2020-08-13	Asia / Japan	Asia / Japan	B.1.1.284	Fukuoka Institute of Health and Environmental Sciences	Pathogen Genomics Center, National Institute of Infectious Diseases	Tsuyoshi Sekizuka et al	for lineage analysis	already deposited
6747	Japan/PG-5410/2020	EPI_ISL_690513	2020-08-13	Asia / Japan	Asia / Japan	B.1.1.284	Fukuoka Institute of Health and Environmental Sciences	Pathogen Genomics Center, National Institute of Infectious Diseases	Tsuyoshi Sekizuka et al	for lineage analysis	already deposited
6748	Japan/PG-5411/2020	EPI_ISL_690514	2020-08-13	Asia / Japan	Asia / Japan	B.1.1.284	Fukuoka Institute of Health and Environmental Sciences	Pathogen Genomics Center, National Institute of Infectious Diseases	Tsuyoshi Sekizuka et al	for lineage analysis	already deposited
6749	Japan/PG-5412/2020	EPI_ISL_690515	2020-08-14	Asia / Japan	Asia / Japan	B.1.1.214	Fukuoka Institute of Health and Environmental Sciences	Pathogen Genomics Center, National Institute of Infectious Diseases	Tsuyoshi Sekizuka et al	for lineage analysis	already deposited
6750	Japan/PG-5413/2020	EPI_ISL_690516	2020-08-14	Asia / Japan	Asia / Japan	B.1.1.284	Fukuoka Institute of Health and Environmental Sciences	Pathogen Genomics Center, National Institute of Infectious Diseases	Tsuyoshi Sekizuka et al	for lineage analysis	already deposited
6751	Japan/PG-5414/2020	EPI_ISL_690517	2020-08-15	Asia / Japan	Asia / Japan	B.1.1.284	Fukuoka Institute of Health and Environmental Sciences	Pathogen Genomics Center, National Institute of Infectious Diseases	Tsuyoshi Sekizuka et al	for lineage analysis	already deposited
6752	Japan/PG-5415/2020	EPI_ISL_690518	2020-08-15	Asia / Japan	Asia / Japan	B.1.1.284	Fukuoka Institute of Health and Environmental Sciences	Pathogen Genomics Center, National Institute of Infectious Diseases	Tsuyoshi Sekizuka et al	for lineage analysis	already deposited
6753	Japan/PG-5416/2020	EPI_ISL_690519	2020-08-16	Asia / Japan	Asia / Japan	B.1.1.284	Fukuoka Institute of Health and Environmental Sciences	Pathogen Genomics Center, National Institute of Infectious Diseases	Tsuyoshi Sekizuka et al	for lineage analysis	already deposited
6754	Japan/PG-5417/2020	EPI_ISL_690520	2020-08-16	Asia / Japan	Asia / Japan	B.1.1.284	Fukuoka Institute of Health and Environmental Sciences	Pathogen Genomics Center, National Institute of Infectious Diseases	Tsuyoshi Sekizuka et al	for lineage analysis	already deposited
6755	Japan/PG-5418/2020	EPI_ISL_690521	2020-08-16	Asia / Japan	Asia / Japan	B.1.1.284	Fukuoka Institute of Health and Environmental Sciences	Pathogen Genomics Center, National Institute of Infectious Diseases	Tsuyoshi Sekizuka et al	for lineage analysis	already deposited
6756	Japan/PG-5419/2020	EPI_ISL_690522	2020-08-16	Asia / Japan	Asia / Japan	B.1.1.284	Fukuoka Institute of Health and Environmental Sciences	Pathogen Genomics Center, National Institute of Infectious Diseases	Tsuyoshi Sekizuka et al	for lineage analysis	already deposited
6757	Japan/PG-5420/2020	EPI_ISL_690523	2020-08-16	Asia / Japan	Asia / Japan	B.1.1.214	Fukuoka Institute of Health and Environmental Sciences	Pathogen Genomics Center, National Institute of Infectious Diseases	Tsuyoshi Sekizuka et al	for lineage analysis	already deposited
6758	Japan/PG-5421/2020	EPI_ISL_690524	2020-08-17	Asia / Japan	Asia / Japan	B.1.1.214	Fukuoka Institute of Health and Environmental Sciences	Pathogen Genomics Center, National Institute of Infectious Diseases	Tsuyoshi Sekizuka et al	for lineage analysis	already deposited
6759	Japan/PG-5422/2020	EPI_ISL_690525	2020-08-17	Asia / Japan	Asia / Japan	B.1.1.214	Fukuoka Institute of Health and Environmental Sciences	Pathogen Genomics Center, National Institute of Infectious Diseases	Tsuyoshi Sekizuka et al	for lineage analysis	already deposited
6760	Japan/PG-5423/2020	EPI_ISL_690526	2020-08-17	Asia / Japan	Asia / Japan	B.1.1.284	Fukuoka Institute of Health and Environmental Sciences	Pathogen Genomics Center, National Institute of Infectious Diseases	Tsuyoshi Sekizuka et al	for lineage analysis	already deposited
6761	Japan/PG-5424/2020	EPI_ISL_690527	2020-07-29	Asia / Japan	Asia / Japan	B.1.1.284	Pathogen Genomics Center, National Institute of Infectious Diseases	Pathogen Genomics Center, National Institute of Infectious Diseases	Tsuyoshi Sekizuka et al	for lineage analysis	already deposited
6762	Japan/PG-5425/2020	EPI_ISL_690528	2020-07-30	Asia / Japan	Asia / Japan	B.1.1.284	Pathogen Genomics Center, National Institute of Infectious Diseases	Pathogen Genomics Center, National Institute of Infectious Diseases	Tsuyoshi Sekizuka et al	for lineage analysis	already deposited
6763	Japan/PG-5426/2020	EPI_ISL_690529	2020-07-30	Asia / Japan	Asia / Japan	B.1.1.284	Pathogen Genomics Center, National Institute of Infectious Diseases	Pathogen Genomics Center, National Institute of Infectious Diseases	Tsuyoshi Sekizuka et al	for lineage analysis	already deposited
6764	Japan/PG-5427/2020	EPI_ISL_690530	2020-08-01	Asia / Japan	Asia / Japan	B.1.1.284	Pathogen Genomics Center, National Institute of Infectious Diseases	Pathogen Genomics Center, National Institute of Infectious Diseases	Tsuyoshi Sekizuka et al	for lineage analysis	already deposited
6765	Japan/PG-5428/2020	EPI_ISL_690531	2020-07-31	Asia / Japan	Asia / Japan	B.1.1.284	Pathogen Genomics Center, National Institute of Infectious Diseases	Pathogen Genomics Center, National Institute of Infectious Diseases	Tsuyoshi Sekizuka et al	for lineage analysis	already deposited
6766	Japan/PG-5429/2020	EPI_ISL_690532	2020-07-31	Asia / Japan	Asia / Japan	B.1.1.284	Pathogen Genomics Center, National Institute of Infectious Diseases	Pathogen Genomics Center, National Institute of Infectious Diseases	Tsuyoshi Sekizuka et al	for lineage analysis	already deposited
6767	Japan/PG-5430/2020	EPI_ISL_690533	2020-07-31	Asia / Japan	Asia / Japan	B.1.1.284	Pathogen Genomics Center, National Institute of Infectious Diseases	Pathogen Genomics Center, National Institute of Infectious Diseases	Tsuyoshi Sekizuka et al	for lineage analysis	already deposited
6768	Japan/PG-5431/2020	EPI_ISL_690534	2020-07-31	Asia / Japan	Asia / Japan	B.1.1.284	Pathogen Genomics Center, National Institute of Infectious Diseases	Pathogen Genomics Center, National Institute of Infectious Diseases	Tsuyoshi Sekizuka et al	for lineage analysis	already deposited
6769	Japan/PG-5432/2020	EPI_ISL_690535	2020-08-03	Asia / Japan	Asia / Japan	B.1.1.284	Pathogen Genomics Center, National Institute of Infectious Diseases	Pathogen Genomics Center, National Institute of Infectious Diseases	Tsuyoshi Sekizuka et al	for lineage analysis	already deposited
6770	Japan/PG-5433/2020	EPI_ISL_690536	2020-08-07	Asia / Japan	Asia / Japan	B.1.1.214	Pathogen Genomics Center, National Institute of Infectious Diseases	Pathogen Genomics Center, National Institute of Infectious Diseases	Tsuyoshi Sekizuka et al	for lineage analysis	already deposited
6771	Japan/PG-5434/2020	EPI_ISL_690537	2020-08-08	Asia / Japan	Asia / Japan	B.1.1.214	Pathogen Genomics Center, National Institute of Infectious Diseases	Pathogen Genomics Center, National Institute of Infectious Diseases	Tsuyoshi Sekizuka et al	for lineage analysis	already deposited
6772	Japan/PG-5435/2020	EPI_ISL_690538	2020-08-08	Asia / Japan	Asia / Japan	B.1.1.214	Pathogen Genomics Center, National Institute of Infectious Diseases	Pathogen Genomics Center, National Institute of Infectious Diseases	Tsuyoshi Sekizuka et al	for lineage analysis	already deposited
6773	Japan/PG-5436/2020	EPI_ISL_690539	2020-08-08	Asia / Japan	Asia / Japan	B.1.1.214	Pathogen Genomics Center, National Institute of Infectious Diseases	Pathogen Genomics Center, National Institute of Infectious Diseases	Tsuyoshi Sekizuka et al	for lineage analysis	already deposited
6774	Japan/PG-5437/2020	EPI_ISL_690540	2020-08-10	Asia / Japan	Asia / Japan	B.1.1.214	Pathogen Genomics Center, National Institute of Infectious Diseases	Pathogen Genomics Center, National Institute of Infectious Diseases	Tsuyoshi Sekizuka et al	for lineage analysis	already deposited
6775	Japan/PG-5438/2020	EPI_ISL_690541	2020-08-12	Asia / Japan	Asia / Japan	B.1.1.284	Pathogen Genomics Center, National Institute of Infectious Diseases	Pathogen Genomics Center, National Institute of Infectious Diseases	Tsuyoshi Sekizuka et al	for lineage analysis	already deposited
6776	Japan/PG-5439/2020	EPI_ISL_690542	2020-08-13	Asia / Japan	Asia / Japan	B.1.1.284	Pathogen Genomics Center, National Institute of Infectious Diseases	Pathogen Genomics Center, National Institute of Infectious Diseases	Tsuyoshi Sekizuka et al	for lineage analysis	already deposited
6777	Japan/PG-5440/2020	EPI_ISL_690543	2020-08-13	Asia / Japan	Asia / Japan	B.1.1.214	Pathogen Genomics Center, National Institute of Infectious Diseases	Pathogen Genomics Center, National Institute of Infectious Diseases	Tsuyoshi Sekizuka et al	for lineage analysis	already deposited
6778	Japan/PG-5441/2020	EPI_ISL_690544	2020-08-14	Asia / Japan	Asia / Japan	B.1.1.284	Pathogen Genomics Center, National Institute of Infectious Diseases	Pathogen Genomics Center, National Institute of Infectious Diseases	Tsuyoshi Sekizuka et al	for lineage analysis	already deposited
6779	Japan/PG-5442/2020	EPI_ISL_690545	2020-08-15	Asia / Japan	Asia / Japan	B.1.1.284	Pathogen Genomics Center, National Institute of Infectious Diseases	Pathogen Genomics Center, National Institute of Infectious Diseases	Tsuyoshi Sekizuka et al	for lineage analysis	already deposited
6780	Japan/PG-5443/2020	EPI_ISL_690546	2020-08-15	Asia / Japan	Asia / Japan	B.1.1.284	Pathogen Genomics Center, National Institute of Infectious Diseases	Pathogen Genomics Center, National Institute of Infectious Diseases	Tsuyoshi Sekizuka et al	for lineage analysis	already deposited
6781	Japan/PG-5444/2020	EPI_ISL_690547	2020-08-16	Asia / Japan	Asia / Japan	B.1.1.284	Pathogen Genomics Center, National Institute of Infectious Diseases	Pathogen Genomics Center, National Institute of Infectious Diseases	Tsuyoshi Sekizuka et al	for lineage analysis	already deposited
6782	Japan/PG-5445/2020	EPI_ISL_690548	2020-08-16	Asia / Japan	Asia / Japan	B.1.1.284	Pathogen Genomics Center, National Institute of Infectious Diseases	Pathogen Genomics Center, National Institute of Infectious Diseases	Tsuyoshi Sekizuka et al	for lineage analysis	already deposited
6783	Japan/PG-5446/2020	EPI_ISL_690549	2020-08-16	Asia / Japan	Asia / Japan	B.1.1.214	Pathogen Genomics Center, National Institute of Infectious Diseases	Pathogen Genomics Center, National Institute of Infectious Diseases	Tsuyoshi Sekizuka et al	for lineage analysis	already deposited
6784	Japan/PG-5447/2020	EPI_ISL_690550	2020-08-16	Asia / Japan	Asia / Japan	B.1.1.214	Pathogen Genomics Center, National Institute of Infectious Diseases	Pathogen Genomics Center, National Institute of Infectious Diseases	Tsuyoshi Sekizuka et al	for lineage analysis	already deposited
6785	Japan/PG-5448/2020	EPI_ISL_690551	2020-08-17	Asia / Japan	Asia / Japan	B.1.1.284	Pathogen Genomics Center, National Institute of Infectious Diseases	Pathogen Genomics Center, National Institute of Infectious Diseases	Tsuyoshi Sekizuka et al	for lineage analysis	already deposited
6786	Japan/PG-5449/2020	EPI_ISL_690552	2020-08-17	Asia / Japan	Asia / Japan	B.1.1.284	Pathogen Genomics Center, National Institute of Infectious Diseases	Pathogen Genomics Center, National Institute of Infectious Diseases	Tsuyoshi Sekizuka et al	for lineage analysis	already deposited
6787	Japan/PG-5451/2020	EPI_ISL_690554	2020-08-06	Asia / Japan	Asia / Japan	B.1.1.284	Pathogen Genomics Center, National Institute of Infectious Diseases	Pathogen Genomics Center, National Institute of Infectious Diseases	Tsuyoshi Sekizuka et al	for lineage analysis	already deposited
6788	Japan/PG-5452/2020	EPI_ISL_690555	2020-08-06	Asia / Japan	Asia / Japan	B.1.1.284	Pathogen Genomics Center, National Institute of Infectious Diseases	Pathogen Genomics Center, National Institute of Infectious Diseases	Tsuyoshi Sekizuka et al	for lineage analysis	already deposited
6789	Japan/PG-5453/2020	EPI_ISL_690556	2020-08-06	Asia / Japan	Asia / Japan	B.1.1.214	Pathogen Genomics Center, National Institute of Infectious Diseases	Pathogen Genomics Center, National Institute of Infectious Diseases	Tsuyoshi Sekizuka et al	for lineage analysis	already deposited
6790	Japan/PG-5454/2020	EPI_ISL_690557	2020-08-07	Asia / Japan	Asia / Japan	B.1.1.284	Pathogen Genomics Center, National Institute of Infectious Diseases	Pathogen Genomics Center, National Institute of Infectious Diseases	Tsuyoshi Sekizuka et al	for lineage analysis	already deposited
6791	Japan/PG-5455/2020	EPI_ISL_690558	2020-08-08	Asia / Japan	Asia / Japan	B.1.1.284	Pathogen Genomics Center, National Institute of Infectious Diseases	Pathogen Genomics Center, National Institute of Infectious Diseases	Tsuyoshi Sekizuka et al	for lineage analysis	already deposited
6792	Japan/PG-5456/2020	EPI_ISL_690559	2020-08-09	Asia / Japan	Asia / Japan	B.1.1.214	Pathogen Genomics Center, National Institute of Infectious Diseases	Pathogen Genomics Center, National Institute of Infectious Diseases	Tsuyoshi Sekizuka et al	for lineage analysis	already deposited
6793	Japan/PG-5457/2020	EPI_ISL_690560	2020-08-09	Asia / Japan	Asia / Japan	B.1.1.214	Pathogen Genomics Center, National Institute of Infectious Diseases	Pathogen Genomics Center, National Institute of Infectious Diseases	Tsuyoshi Sekizuka et al	for lineage analysis	already deposited
6794	Japan/PG-5458/2020	EPI_ISL_690561	2020-08-09	Asia / Japan	Asia / Japan	B.1.1.214	Pathogen Genomics Center, National Institute of Infectious Diseases	Pathogen Genomics Center, National Institute of Infectious Diseases	Tsuyoshi Sekizuka et al	for lineage analysis	already deposited
6795	Japan/PG-5459/2020	EPI_ISL_690562	2020-08-10	Asia / Japan	Asia / Japan	B.1.1.214	Pathogen Genomics Center, National Institute of Infectious Diseases	Pathogen Genomics Center, National Institute of Infectious Diseases	Tsuyoshi Sekizuka et al	for lineage analysis	already deposited
6796	Japan/PG-5460/2020	EPI_ISL_690563	2020-08-11	Asia / Japan	Asia / Japan	B.1.1.214	Pathogen Genomics Center, National Institute of Infectious Diseases	Pathogen Genomics Center, National Institute of Infectious Diseases	Tsuyoshi Sekizuka et al	for lineage analysis	already deposited
6797	Japan/PG-5461/2020	EPI_ISL_690564	2020-08-11	Asia / Japan	Asia / Japan	B.1.1.284	Pathogen Genomics Center, National Institute of Infectious Diseases	Pathogen Genomics Center, National Institute of Infectious Diseases	Tsuyoshi Sekizuka et al	for lineage analysis	already deposited
6798	Japan/PG-5462/2020	EPI_ISL_690565	2020-08-19	Asia / Japan	Asia / Japan	B.1.1.284	Pathogen Genomics Center, National Institute of Infectious Diseases	Pathogen Genomics Center, National Institute of Infectious Diseases	Tsuyoshi Sekizuka et al	for lineage analysis	already deposited
6799	Japan/PG-5463/2020	EPI_ISL_690566	2020-08-19	Asia / Japan	Asia / Japan	B.1.1.284	Pathogen Genomics Center, National Institute of Infectious Diseases	Pathogen Genomics Center, National Institute of Infectious Diseases	Tsuyoshi Sekizuka et al	for lineage analysis	already deposited
6800	Japan/PG-5464/2020	EPI_ISL_690567	2020-08-19	Asia / Japan	Asia / Japan	B.1.1.284	Pathogen Genomics Center, National Institute of Infectious Diseases	Pathogen Genomics Center, National Institute of Infectious Diseases	Tsuyoshi Sekizuka et al	for lineage analysis	already deposited
6801	Japan/PG-5465/2020	EPI_ISL_690568	2020-08-19	Asia / Japan	Asia / Japan	B.1.1.284	Pathogen Genomics Center, National Institute of Infectious Diseases	Pathogen Genomics Center, National Institute of Infectious Diseases	Tsuyoshi Sekizuka et al	for lineage analysis	already deposited
6802	Japan/PG-5466/2020	EPI_ISL_690569	2020-08-19	Asia / Japan	Asia / Japan	B.1.1.284	Pathogen Genomics Center, National Institute of Infectious Diseases	Pathogen Genomics Center, National Institute of Infectious Diseases	Tsuyoshi Sekizuka et al	for lineage analysis	already deposited
6803	Japan/PG-5467/2020	EPI_ISL_690570	2020-08-04	Asia / Japan	Asia / Japan	B.1.1.284	Pathogen Genomics Center, National Institute of Infectious Diseases	Pathogen Genomics Center, National Institute of Infectious Diseases	Tsuyoshi Sekizuka et al	for lineage analysis	already deposited
6804	Japan/PG-5468/2020	EPI_ISL_690571	2020-08-04	Asia / Japan	Asia / Japan	B.1.1.284	Pathogen Genomics Center, National Institute of Infectious Diseases	Pathogen Genomics Center, National Institute of Infectious Diseases	Tsuyoshi Sekizuka et al	for lineage analysis	already deposited
6805	Japan/PG-5469/2020	EPI_ISL_690572	2020-08-04	Asia / Japan	Asia / Japan	B.1.1.284	Pathogen Genomics Center, National Institute of Infectious Diseases	Pathogen Genomics Center, National Institute of Infectious Diseases	Tsuyoshi Sekizuka et al	for lineage analysis	already deposited
6806	Japan/PG-5470/2020	EPI_ISL_690573	2020-07-30	Asia / Japan	Asia / Japan	B.1.1.284	Pathogen Genomics Center, National Institute of Infectious Diseases	Pathogen Genomics Center, National Institute of Infectious Diseases	Tsuyoshi Sekizuka et al	for lineage analysis	already deposited
6807	Japan/PG-5471/2020	EPI_ISL_690574	2020-07-30	Asia / Japan	Asia / Japan	B.1.1.284	Pathogen Genomics Center, National Institute of Infectious Diseases	Pathogen Genomics Center, National Institute of Infectious Diseases	Tsuyoshi Sekizuka et al	for lineage analysis	already deposited
6808	Japan/PG-5472/2020	EPI_ISL_690575	2020-08-01	Asia / Japan	Asia / Japan	B.1.1.284	Pathogen Genomics Center, National Institute of Infectious Diseases	Pathogen Genomics Center, National Institute of Infectious Diseases	Tsuyoshi Sekizuka et al	for lineage analysis	already deposited
6809	Japan/PG-5473/2020	EPI_ISL_690576	2020-08-01	Asia / Japan	Asia / Japan	B.1.1.284	Pathogen Genomics Center, National Institute of Infectious Diseases	Pathogen Genomics Center, National Institute of Infectious Diseases	Tsuyoshi Sekizuka et al	for lineage analysis	already deposited
6810	Japan/PG-5474/2020	EPI_ISL_690577	2020-08-03	Asia / Japan	Asia / Japan	B.1.1.284	Pathogen Genomics Center, National Institute of Infectious Diseases	Pathogen Genomics Center, National Institute of Infectious Diseases	Tsuyoshi Sekizuka et al	for lineage analysis	already deposited
6811	Japan/PG-5475/2020	EPI_ISL_690578	2020-08-03	Asia / Japan	Asia / Japan	B.1.1.284	Pathogen Genomics Center, National Institute of Infectious Diseases	Pathogen Genomics Center, National Institute of Infectious Diseases	Tsuyoshi Sekizuka et al	for lineage analysis	already deposited
6812	Japan/PG-5476/2020	EPI_ISL_690579	2020-08-05	Asia / Japan	Asia / Japan	B.1.1.284	Pathogen Genomics Center, National Institute of Infectious Diseases	Pathogen Genomics Center, National Institute of Infectious Diseases	Tsuyoshi Sekizuka et al	for lineage analysis	already deposited
6813	Japan/PG-5477/2020	EPI_ISL_690580	2020-08-06	Asia / Japan	Asia / Japan	B.1.1.284	Pathogen Genomics Center, National Institute of Infectious Diseases	Pathogen Genomics Center, National Institute of Infectious Diseases	Tsuyoshi Sekizuka et al	for lineage analysis	already deposited
6814	Japan/PG-5478/2020	EPI_ISL_690581	2020-08-07	Asia / Japan	Asia / Japan	B.1.1.284	Pathogen Genomics Center, National Institute of Infectious Diseases	Pathogen Genomics Center, National Institute of Infectious Diseases	Tsuyoshi Sekizuka et al	for lineage analysis	already deposited
6815	Japan/PG-5479/2020	EPI_ISL_690582	2020-08-17	Asia / Japan	Asia / Japan	B.1.1.284	Pathogen Genomics Center, National Institute of Infectious Diseases	Pathogen Genomics Center, National Institute of Infectious Diseases	Tsuyoshi Sekizuka et al	for lineage analysis	already deposited
6816	Japan/PG-5480/2020	EPI_ISL_690583	2020-08-14	Asia / Japan	Asia / Japan	B.1.1.284	Pathogen Genomics Center, National Institute of Infectious Diseases	Pathogen Genomics Center, National Institute of Infectious Diseases	Tsuyoshi Sekizuka et al	for lineage analysis	already deposited
6817	Japan/PG-5481/2020	EPI_ISL_690584	2020-08-02	Asia / Japan	Asia / Japan	B.1.1.284	Pathogen Genomics Center, National Institute of Infectious Diseases	Pathogen Genomics Center, National Institute of Infectious Diseases	Tsuyoshi Sekizuka et al	for lineage analysis	already deposited
6818	Japan/PG-5482/2020	EPI_ISL_690585	2020-08-02	Asia / Japan	Asia / Japan	B.1.1.284	Pathogen Genomics Center, National Institute of Infectious Diseases	Pathogen Genomics Center, National Institute of Infectious Diseases	Tsuyoshi Sekizuka et al	for lineage analysis	already deposited
6819	Japan/PG-5484/2020	EPI_ISL_690586	2020-08-03	Asia / Japan	Asia / Japan	B.1.1.214	Pathogen Genomics Center, National Institute of Infectious Diseases	Pathogen Genomics Center, National Institute of Infectious Diseases	Tsuyoshi Sekizuka et al	for lineage analysis	already deposited
6820	Japan/PG-5485/2020	EPI_ISL_690587	2020-08-03	Asia / Japan	Asia / Japan	B.1.1.214	Pathogen Genomics Center, National Institute of Infectious Diseases	Pathogen Genomics Center, National Institute of Infectious Diseases	Tsuyoshi Sekizuka et al	for lineage analysis	already deposited
6821	Japan/PG-5486/2020	EPI_ISL_690588	2020-08-03	Asia / Japan	Asia / Japan	B.1.1.214	Pathogen Genomics Center, National Institute of Infectious Diseases	Pathogen Genomics Center, National Institute of Infectious Diseases	Tsuyoshi Sekizuka et al	for lineage analysis	already deposited
6822	Japan/PG-5487/2020	EPI_ISL_690589	2020-08-03	Asia / Japan	Asia / Japan	B.1.1.284	Pathogen Genomics Center, National Institute of Infectious Diseases	Pathogen Genomics Center, National Institute of Infectious Diseases	Tsuyoshi Sekizuka et al	for lineage analysis	already deposited
6823	Japan/PG-5488/2020	EPI_ISL_690590	2020-08-03	Asia / Japan	Asia / Japan	B.1.1.284	Pathogen Genomics Center, National Institute of Infectious Diseases	Pathogen Genomics Center, National Institute of Infectious Diseases	Tsuyoshi Sekizuka et al	for lineage analysis	already deposited
6824	Japan/PG-5489/2020	EPI_ISL_690591	2020-08-03	Asia / Japan	Asia / Japan	B.1.1.284	Pathogen Genomics Center, National Institute of Infectious Diseases	Pathogen Genomics Center, National Institute of Infectious Diseases	Tsuyoshi Sekizuka et al	for lineage analysis	already deposited
6825	Japan/PG-5490/2020	EPI_ISL_690592	2020-08-03	Asia / Japan	Asia / Japan	B.1.1.284	Pathogen Genomics Center, National Institute of Infectious Diseases	Pathogen Genomics Center, National Institute of Infectious Diseases	Tsuyoshi Sekizuka et al	for lineage analysis	already deposited
6826	Japan/PG-5491/2020	EPI_ISL_690593	2020-08-03	Asia / Japan	Asia / Japan	B.1.1.284	Pathogen Genomics Center, National Institute of Infectious Diseases	Pathogen Genomics Center, National Institute of Infectious Diseases	Tsuyoshi Sekizuka et al	for lineage analysis	already deposited
6827	Japan/PG-5492/2020	EPI_ISL_690594	2020-08-03	Asia / Japan	Asia / Japan	B.1.1.284	Pathogen Genomics Center, National Institute of Infectious Diseases	Pathogen Genomics Center, National Institute of Infectious Diseases	Tsuyoshi Sekizuka et al	for lineage analysis	already deposited
6828	Japan/PG-5493/2020	EPI_ISL_690595	2020-08-03	Asia / Japan	Asia / Japan	B.1.1.284	Pathogen Genomics Center, National Institute of Infectious Diseases	Pathogen Genomics Center, National Institute of Infectious Diseases	Tsuyoshi Sekizuka et al	for lineage analysis	already deposited
6829	Japan/PG-5494/2020	EPI_ISL_690596	2020-08-03	Asia / Japan	Asia / Japan	B.1.1.284	Pathogen Genomics Center, National Institute of Infectious Diseases	Pathogen Genomics Center, National Institute of Infectious Diseases	Tsuyoshi Sekizuka et al	for lineage analysis	already deposited
6830	Japan/PG-5495/2020	EPI_ISL_690597	2020-08-03	Asia / Japan	Asia / Japan	B.1.1.284	Pathogen Genomics Center, National Institute of Infectious Diseases	Pathogen Genomics Center, National Institute of Infectious Diseases	Tsuyoshi Sekizuka et al	for lineage analysis	already deposited
6831	Japan/PG-5496/2020	EPI_ISL_690598	2020-08-04	Asia / Japan	Asia / Japan	B.1.1.214	Pathogen Genomics Center, National Institute of Infectious Diseases	Pathogen Genomics Center, National Institute of Infectious Diseases	Tsuyoshi Sekizuka et al	for lineage analysis	already deposited
6832	Japan/PG-5497/2020	EPI_ISL_690599	2020-08-04	Asia / Japan	Asia / Japan	B.1.1.214	Pathogen Genomics Center, National Institute of Infectious Diseases	Pathogen Genomics Center, National Institute of Infectious Diseases	Tsuyoshi Sekizuka et al	for lineage analysis	already deposited
6833	Japan/PG-5498/2020	EPI_ISL_690600	2020-08-04	Asia / Japan	Asia / Japan	B.1.1.284	Pathogen Genomics Center, National Institute of Infectious Diseases	Pathogen Genomics Center, National Institute of Infectious Diseases	Tsuyoshi Sekizuka et al	for lineage analysis	already deposited
6834	Japan/PG-5499/2020	EPI_ISL_690601	2020-08-04	Asia / Japan	Asia / Japan	B.1.1.284	Pathogen Genomics Center, National Institute of Infectious Diseases	Pathogen Genomics Center, National Institute of Infectious Diseases	Tsuyoshi Sekizuka et al	for lineage analysis	already deposited
6835	Japan/PG-5500/2020	EPI_ISL_690602	2020-08-04	Asia / Japan	Asia / Japan	B.1.1.284	Pathogen Genomics Center, National Institute of Infectious Diseases	Pathogen Genomics Center, National Institute of Infectious Diseases	Tsuyoshi Sekizuka et al	for lineage analysis	already deposited
6836	Japan/PG-5501/2020	EPI_ISL_690603	2020-08-04	Asia / Japan	Asia / Japan	B.1.1.284	Pathogen Genomics Center, National Institute of Infectious Diseases	Pathogen Genomics Center, National Institute of Infectious Diseases	Tsuyoshi Sekizuka et al	for lineage analysis	already deposited
6837	Japan/PG-5502/2020	EPI_ISL_690604	2020-08-04	Asia / Japan	Asia / Japan	B.1.1.284	Pathogen Genomics Center, National Institute of Infectious Diseases	Pathogen Genomics Center, National Institute of Infectious Diseases	Tsuyoshi Sekizuka et al	for lineage analysis	already deposited
6838	Japan/PG-5503/2020	EPI_ISL_690605	2020-08-04	Asia / Japan	Asia / Japan	B.1.1.284	Pathogen Genomics Center, National Institute of Infectious Diseases	Pathogen Genomics Center, National Institute of Infectious Diseases	Tsuyoshi Sekizuka et al	for lineage analysis	already deposited
6839	Japan/PG-5504/2020	EPI_ISL_690606	2020-08-04	Asia / Japan	Asia / Japan	B.1.1.284	Pathogen Genomics Center, National Institute of Infectious Diseases	Pathogen Genomics Center, National Institute of Infectious Diseases	Tsuyoshi Sekizuka et al	for lineage analysis	already deposited
6840	Japan/PG-5505/2020	EPI_ISL_690607	2020-08-04	Asia / Japan	Asia / Japan	B.1.1.284	Pathogen Genomics Center, National Institute of Infectious Diseases	Pathogen Genomics Center, National Institute of Infectious Diseases	Tsuyoshi Sekizuka et al	for lineage analysis	already deposited
6841	Japan/PG-5506/2020	EPI_ISL_690608	2020-08-04	Asia / Japan	Asia / Japan	B.1.1.284	Pathogen Genomics Center, National Institute of Infectious Diseases	Pathogen Genomics Center, National Institute of Infectious Diseases	Tsuyoshi Sekizuka et al	for lineage analysis	already deposited
6842	Japan/PG-5507/2020	EPI_ISL_690609	2020-08-05	Asia / Japan	Asia / Japan	B.1.1.284	Pathogen Genomics Center, National Institute of Infectious Diseases	Pathogen Genomics Center, National Institute of Infectious Diseases	Tsuyoshi Sekizuka et al	for lineage analysis	already deposited
6843	Japan/PG-5508/2020	EPI_ISL_690610	2020-08-05	Asia / Japan	Asia / Japan	B.1.1.284	Pathogen Genomics Center, National Institute of Infectious Diseases	Pathogen Genomics Center, National Institute of Infectious Diseases	Tsuyoshi Sekizuka et al	for lineage analysis	already deposited
6844	Japan/PG-5509/2020	EPI_ISL_690611	2020-08-05	Asia / Japan	Asia / Japan	B.1.1.214	Pathogen Genomics Center, National Institute of Infectious Diseases	Pathogen Genomics Center, National Institute of Infectious Diseases	Tsuyoshi Sekizuka et al	for lineage analysis	already deposited
6845	Japan/PG-2772/2020	EPI_ISL_690612	2020-06-15	Asia / Japan	Asia / Japan	B.1.1	Tokyo Metropolitan Institute of Public Health	Pathogen Genomics Center, National Institute of Infectious Diseases	Tsuyoshi Sekizuka et al	for lineage analysis	already deposited
6846	Japan/PG-2771/2020	EPI_ISL_690613	2020-06-15	Asia / Japan	Asia / Japan	B.1.1	Tokyo Metropolitan Institute of Public Health	Pathogen Genomics Center, National Institute of Infectious Diseases	Tsuyoshi Sekizuka et al	for lineage analysis	already deposited
6847	Japan/PG-2969/2020	EPI_ISL_690614	2020-04-20	Asia / Japan	Asia / Japan	B.1.1	Pathogen Genomics Center, National Institute of Infectious Diseases	Pathogen Genomics Center, National Institute of Infectious Diseases	Tsuyoshi Sekizuka et al	for lineage analysis	already deposited
6848	Japan/PG-2978/2020	EPI_ISL_690615	2020-04-27	Asia / Japan	Asia / Japan	B.1.1	Pathogen Genomics Center, National Institute of Infectious Diseases	Pathogen Genomics Center, National Institute of Infectious Diseases	Tsuyoshi Sekizuka et al	for lineage analysis	already deposited
6849	Japan/PG-3438/2020	EPI_ISL_690616	2020-06-29	Asia / Japan	Asia / Japan	B.1.1.284	Pathogen Genomics Center, National Institute of Infectious Diseases	Pathogen Genomics Center, National Institute of Infectious Diseases	Tsuyoshi Sekizuka et al	for lineage analysis	already deposited
6850	Japan/PG-3087/2020	EPI_ISL_690617	2020-04-22	Asia / Japan	Asia / Japan	B.1.1	Pathogen Genomics Center, National Institute of Infectious Diseases	Pathogen Genomics Center, National Institute of Infectious Diseases	Tsuyoshi Sekizuka et al	for lineage analysis	already deposited
6851	Japan/PG-2570/2020	EPI_ISL_690618	2020-06-11	Asia / Japan	Asia / Japan	B.1.1	Pathogen Genomics Center, National Institute of Infectious Diseases	Pathogen Genomics Center, National Institute of Infectious Diseases	Tsuyoshi Sekizuka et al	for lineage analysis	already deposited
6852	Japan/PG-2520/2020	EPI_ISL_690619	2020-05-01	Asia / Japan	Asia / Japan	B.1.1	Saitama Prefectural Institute of Public Health	Pathogen Genomics Center, National Institute of Infectious Diseases	Tsuyoshi Sekizuka et al	for lineage analysis	already deposited
6853	Japan/PG-3205/2020	EPI_ISL_690620	2020-04-03	Asia / Japan	Asia / Japan	B.1.1	Pathogen Genomics Center, National Institute of Infectious Diseases	Pathogen Genomics Center, National Institute of Infectious Diseases	Tsuyoshi Sekizuka et al	for lineage analysis	already deposited
6854	Japan/PG-3207/2020	EPI_ISL_690621	2020-04-03	Asia / Japan	Asia / Japan	B.1.1	Pathogen Genomics Center, National Institute of Infectious Diseases	Pathogen Genomics Center, National Institute of Infectious Diseases	Tsuyoshi Sekizuka et al	for lineage analysis	already deposited
6855	Japan/PG-3223/2020	EPI_ISL_690622	2020-04-05	Asia / Japan	Asia / Japan	B.1.1	Pathogen Genomics Center, National Institute of Infectious Diseases	Pathogen Genomics Center, National Institute of Infectious Diseases	Tsuyoshi Sekizuka et al	for lineage analysis	already deposited
6856	Japan/PG-3245/2020	EPI_ISL_690623	2020-04-07	Asia / Japan	Asia / Japan	B.1.1	Pathogen Genomics Center, National Institute of Infectious Diseases	Pathogen Genomics Center, National Institute of Infectious Diseases	Tsuyoshi Sekizuka et al	for lineage analysis	already deposited
6857	Japan/PG-3387/2020	EPI_ISL_690624	2020-05-16	Asia / Japan	Asia / Japan	B.1.1	Pathogen Genomics Center, National Institute of Infectious Diseases	Pathogen Genomics Center, National Institute of Infectious Diseases	Tsuyoshi Sekizuka et al	for lineage analysis	already deposited
6858	Japan/PG-3233/2020	EPI_ISL_690625	2020-04-05	Asia / Japan	Asia / Japan	B.1.1	Pathogen Genomics Center, National Institute of Infectious Diseases	Pathogen Genomics Center, National Institute of Infectious Diseases	Tsuyoshi Sekizuka et al	for lineage analysis	already deposited
6859	Japan/PG-3415/2020	EPI_ISL_690626	2020-04-11	Asia / Japan	Asia / Japan	B.1.1	Sakai City Institute of Public Health	Pathogen Genomics Center, National Institute of Infectious Diseases	Tsuyoshi Sekizuka et al	for lineage analysis	already deposited
6860	Japan/PG-3416/2020	EPI_ISL_690627	2020-04-11	Asia / Japan	Asia / Japan	B.1.1	Sakai City Institute of Public Health	Pathogen Genomics Center, National Institute of Infectious Diseases	Tsuyoshi Sekizuka et al	for lineage analysis	already deposited
6861	Japan/PG-3427/2020	EPI_ISL_690628	2020-04-18	Asia / Japan	Asia / Japan	B.1.1	Sakai City Institute of Public Health	Pathogen Genomics Center, National Institute of Infectious Diseases	Tsuyoshi Sekizuka et al	for lineage analysis	already deposited
6862	Japan/PG-3025/2020	EPI_ISL_690629	2020-04-17	Asia / Japan	Asia / Japan	B.1.1	Pathogen Genomics Center, National Institute of Infectious Diseases	Pathogen Genomics Center, National Institute of Infectious Diseases	Tsuyoshi Sekizuka et al	for lineage analysis	already deposited
6863	Japan/PG-2514/2020	EPI_ISL_690630	2020-04-27	Asia / Japan	Asia / Japan	B.1.1	Saitama Prefectural Institute of Public Health	Pathogen Genomics Center, National Institute of Infectious Diseases	Tsuyoshi Sekizuka et al	for lineage analysis	already deposited
6864	Japan/PG-2510/2020	EPI_ISL_690631	2020-04-24	Asia / Japan	Asia / Japan	B.1.1	Saitama Prefectural Institute of Public Health	Pathogen Genomics Center, National Institute of Infectious Diseases	Tsuyoshi Sekizuka et al	for lineage analysis	already deposited
6865	Japan/PG-3146/2020	EPI_ISL_690632	2020-06-25	Asia / Japan	Asia / Japan	B.1.1	Pathogen Genomics Center, National Institute of Infectious Diseases	Pathogen Genomics Center, National Institute of Infectious Diseases	Tsuyoshi Sekizuka et al	for lineage analysis	already deposited
6866	Japan/PG-3489/2020	EPI_ISL_690633	2020-07-05	Asia / Japan	Asia / Japan	B.1.1.214	Pathogen Genomics Center, National Institute of Infectious Diseases	Pathogen Genomics Center, National Institute of Infectious Diseases	Tsuyoshi Sekizuka et al	for lineage analysis	already deposited
6867	Japan/PG-2848/2020	EPI_ISL_690634	2020-05-19	Asia / Japan	Asia / Japan	B.1	Pathogen Genomics Center, National Institute of Infectious Diseases	Pathogen Genomics Center, National Institute of Infectious Diseases	Tsuyoshi Sekizuka et al	for lineage analysis	already deposited
6868	Japan/PG-3149/2020	EPI_ISL_690635	2020-06-23	Asia / Japan	Asia / Japan	B.1.1.28	Pathogen Genomics Center, National Institute of Infectious Diseases	Pathogen Genomics Center, National Institute of Infectious Diseases	Tsuyoshi Sekizuka et al	for lineage analysis	already deposited
6869	Japan/PG-2622/2020	EPI_ISL_690636	2020-04-04	Asia / Japan	Asia / Japan	B.1.1	Pathogen Genomics Center, National Institute of Infectious Diseases	Pathogen Genomics Center, National Institute of Infectious Diseases	Tsuyoshi Sekizuka et al	for lineage analysis	already deposited
6870	Japan/PG-2625/2020	EPI_ISL_690637	2020-04-06	Asia / Japan	Asia / Japan	B.1.1	Pathogen Genomics Center, National Institute of Infectious Diseases	Pathogen Genomics Center, National Institute of Infectious Diseases	Tsuyoshi Sekizuka et al	for lineage analysis	already deposited
6871	Japan/PG-2770/2020	EPI_ISL_690638	2020-06-15	Asia / Japan	Asia / Japan	B.1.1	Tokyo Metropolitan Institute of Public Health	Pathogen Genomics Center, National Institute of Infectious Diseases	Tsuyoshi Sekizuka et al	for lineage analysis	already deposited
6872	Japan/PG-2773/2020	EPI_ISL_690639	2020-06-15	Asia / Japan	Asia / Japan	B.1.1	Tokyo Metropolitan Institute of Public Health	Pathogen Genomics Center, National Institute of Infectious Diseases	Tsuyoshi Sekizuka et al	for lineage analysis	already deposited
6873	Japan/PG-2774/2020	EPI_ISL_690640	2020-06-06	Asia / Japan	Asia / Japan	B.1.1	Tokyo Metropolitan Institute of Public Health	Pathogen Genomics Center, National Institute of Infectious Diseases	Tsuyoshi Sekizuka et al	for lineage analysis	already deposited
6874	Japan/PG-2503/2020	EPI_ISL_690641	2020-04-22	Asia / Japan	Asia / Japan	B.1.1	Saitama Prefectural Institute of Public Health	Pathogen Genomics Center, National Institute of Infectious Diseases	Tsuyoshi Sekizuka et al	for lineage analysis	already deposited
6875	Japan/PG-2504/2020	EPI_ISL_690642	2020-04-23	Asia / Japan	Asia / Japan	B.1.1	Saitama Prefectural Institute of Public Health	Pathogen Genomics Center, National Institute of Infectious Diseases	Tsuyoshi Sekizuka et al	for lineage analysis	already deposited
6876	Japan/PG-2505/2020	EPI_ISL_690643	2020-04-23	Asia / Japan	Asia / Japan	B.1.1	Saitama Prefectural Institute of Public Health	Pathogen Genomics Center, National Institute of Infectious Diseases	Tsuyoshi Sekizuka et al	for lineage analysis	already deposited
6877	Japan/PG-2506/2020	EPI_ISL_690644	2020-04-23	Asia / Japan	Asia / Japan	B.1.1	Saitama Prefectural Institute of Public Health	Pathogen Genomics Center, National Institute of Infectious Diseases	Tsuyoshi Sekizuka et al	for lineage analysis	already deposited
6878	Japan/PG-2507/2020	EPI_ISL_690645	2020-04-23	Asia / Japan	Asia / Japan	B.1.1	Saitama Prefectural Institute of Public Health	Pathogen Genomics Center, National Institute of Infectious Diseases	Tsuyoshi Sekizuka et al	for lineage analysis	already deposited
6879	Japan/PG-2508/2020	EPI_ISL_690646	2020-04-24	Asia / Japan	Asia / Japan	B.1.1	Saitama Prefectural Institute of Public Health	Pathogen Genomics Center, National Institute of Infectious Diseases	Tsuyoshi Sekizuka et al	for lineage analysis	already deposited
6880	Japan/PG-2509/2020	EPI_ISL_690647	2020-04-23	Asia / Japan	Asia / Japan	B.1.1	Saitama Prefectural Institute of Public Health	Pathogen Genomics Center, National Institute of Infectious Diseases	Tsuyoshi Sekizuka et al	for lineage analysis	already deposited
6881	Japan/PG-2511/2020	EPI_ISL_690648	2020-04-24	Asia / Japan	Asia / Japan	B.1.1	Saitama Prefectural Institute of Public Health	Pathogen Genomics Center, National Institute of Infectious Diseases	Tsuyoshi Sekizuka et al	for lineage analysis	already deposited
6882	Japan/PG-2512/2020	EPI_ISL_690649	2020-04-24	Asia / Japan	Asia / Japan	B.1.1	Saitama Prefectural Institute of Public Health	Pathogen Genomics Center, National Institute of Infectious Diseases	Tsuyoshi Sekizuka et al	for lineage analysis	already deposited
6883	Japan/PG-2513/2020	EPI_ISL_690650	2020-04-27	Asia / Japan	Asia / Japan	B.1.1	Saitama Prefectural Institute of Public Health	Pathogen Genomics Center, National Institute of Infectious Diseases	Tsuyoshi Sekizuka et al	for lineage analysis	already deposited
6884	Japan/PG-2515/2020	EPI_ISL_690651	2020-04-27	Asia / Japan	Asia / Japan	B.1.1	Saitama Prefectural Institute of Public Health	Pathogen Genomics Center, National Institute of Infectious Diseases	Tsuyoshi Sekizuka et al	for lineage analysis	already deposited
6885	Japan/PG-2516/2020	EPI_ISL_690652	2020-04-28	Asia / Japan	Asia / Japan	B.1.1	Saitama Prefectural Institute of Public Health	Pathogen Genomics Center, National Institute of Infectious Diseases	Tsuyoshi Sekizuka et al	for lineage analysis	already deposited
6886	Japan/PG-2517/2020	EPI_ISL_690653	2020-04-29	Asia / Japan	Asia / Japan	B.1.1	Saitama Prefectural Institute of Public Health	Pathogen Genomics Center, National Institute of Infectious Diseases	Tsuyoshi Sekizuka et al	for lineage analysis	already deposited
6887	Japan/PG-2518/2020	EPI_ISL_690654	2020-04-30	Asia / Japan	Asia / Japan	B.1.1	Saitama Prefectural Institute of Public Health	Pathogen Genomics Center, National Institute of Infectious Diseases	Tsuyoshi Sekizuka et al	for lineage analysis	already deposited
6888	Japan/PG-2519/2020	EPI_ISL_690655	2020-04-30	Asia / Japan	Asia / Japan	B.1.1	Saitama Prefectural Institute of Public Health	Pathogen Genomics Center, National Institute of Infectious Diseases	Tsuyoshi Sekizuka et al	for lineage analysis	already deposited
6889	Japan/PG-2521/2020	EPI_ISL_690656	2020-05-01	Asia / Japan	Asia / Japan	B.1.1.285	Saitama Prefectural Institute of Public Health	Pathogen Genomics Center, National Institute of Infectious Diseases	Tsuyoshi Sekizuka et al	for lineage analysis	already deposited
6890	Japan/PG-2522/2020	EPI_ISL_690657	2020-04-30	Asia / Japan	Asia / Japan	B.1.1	Saitama Prefectural Institute of Public Health	Pathogen Genomics Center, National Institute of Infectious Diseases	Tsuyoshi Sekizuka et al	for lineage analysis	already deposited
6891	Japan/PG-2523/2020	EPI_ISL_690658	2020-05-01	Asia / Japan	Asia / Japan	B.1.1	Saitama Prefectural Institute of Public Health	Pathogen Genomics Center, National Institute of Infectious Diseases	Tsuyoshi Sekizuka et al	for lineage analysis	already deposited
6892	Japan/PG-2524/2020	EPI_ISL_690659	2020-05-02	Asia / Japan	Asia / Japan	B.1.1	Saitama Prefectural Institute of Public Health	Pathogen Genomics Center, National Institute of Infectious Diseases	Tsuyoshi Sekizuka et al	for lineage analysis	already deposited
6893	Japan/PG-2525/2020	EPI_ISL_690660	2020-05-03	Asia / Japan	Asia / Japan	B.1	Saitama Prefectural Institute of Public Health	Pathogen Genomics Center, National Institute of Infectious Diseases	Tsuyoshi Sekizuka et al	for lineage analysis	already deposited
6894	Japan/PG-2526/2020	EPI_ISL_690661	2020-05-05	Asia / Japan	Asia / Japan	B.1.1	Saitama Prefectural Institute of Public Health	Pathogen Genomics Center, National Institute of Infectious Diseases	Tsuyoshi Sekizuka et al	for lineage analysis	already deposited
6895	Japan/PG-2527/2020	EPI_ISL_690662	2020-05-05	Asia / Japan	Asia / Japan	B.1.1	Saitama Prefectural Institute of Public Health	Pathogen Genomics Center, National Institute of Infectious Diseases	Tsuyoshi Sekizuka et al	for lineage analysis	already deposited
6896	Japan/PG-2528/2020	EPI_ISL_690663	2020-05-05	Asia / Japan	Asia / Japan	B.1.1	Saitama Prefectural Institute of Public Health	Pathogen Genomics Center, National Institute of Infectious Diseases	Tsuyoshi Sekizuka et al	for lineage analysis	already deposited
6897	Japan/PG-2529/2020	EPI_ISL_690664	2020-05-06	Asia / Japan	Asia / Japan	B.1.1	Saitama Prefectural Institute of Public Health	Pathogen Genomics Center, National Institute of Infectious Diseases	Tsuyoshi Sekizuka et al	for lineage analysis	already deposited
6898	Japan/PG-2530/2020	EPI_ISL_690665	2020-05-06	Asia / Japan	Asia / Japan	B.1.1	Saitama Prefectural Institute of Public Health	Pathogen Genomics Center, National Institute of Infectious Diseases	Tsuyoshi Sekizuka et al	for lineage analysis	already deposited
6899	Japan/PG-2531/2020	EPI_ISL_690666	2020-05-06	Asia / Japan	Asia / Japan	B.1.1	Saitama Prefectural Institute of Public Health	Pathogen Genomics Center, National Institute of Infectious Diseases	Tsuyoshi Sekizuka et al	for lineage analysis	already deposited
6900	Japan/PG-2532/2020	EPI_ISL_690667	2020-05-06	Asia / Japan	Asia / Japan	B.1.1	Saitama Prefectural Institute of Public Health	Pathogen Genomics Center, National Institute of Infectious Diseases	Tsuyoshi Sekizuka et al	for lineage analysis	already deposited
6901	Japan/PG-2533/2020	EPI_ISL_690668	2020-05-07	Asia / Japan	Asia / Japan	B.1.1	Saitama Prefectural Institute of Public Health	Pathogen Genomics Center, National Institute of Infectious Diseases	Tsuyoshi Sekizuka et al	for lineage analysis	already deposited
6902	Japan/PG-2534/2020	EPI_ISL_690669	2020-05-07	Asia / Japan	Asia / Japan	B.1.1	Saitama Prefectural Institute of Public Health	Pathogen Genomics Center, National Institute of Infectious Diseases	Tsuyoshi Sekizuka et al	for lineage analysis	already deposited
6903	Japan/PG-2535/2020	EPI_ISL_690670	2020-05-07	Asia / Japan	Asia / Japan	B.1.1	Saitama Prefectural Institute of Public Health	Pathogen Genomics Center, National Institute of Infectious Diseases	Tsuyoshi Sekizuka et al	for lineage analysis	already deposited
6904	Japan/PG-2536/2020	EPI_ISL_690671	2020-05-08	Asia / Japan	Asia / Japan	B.1.1	Saitama Prefectural Institute of Public Health	Pathogen Genomics Center, National Institute of Infectious Diseases	Tsuyoshi Sekizuka et al	for lineage analysis	already deposited
6905	Japan/PG-2537/2020	EPI_ISL_690672	2020-05-08	Asia / Japan	Asia / Japan	B.1.1	Saitama Prefectural Institute of Public Health	Pathogen Genomics Center, National Institute of Infectious Diseases	Tsuyoshi Sekizuka et al	for lineage analysis	already deposited
6906	Japan/PG-2538/2020	EPI_ISL_690673	2020-05-08	Asia / Japan	Asia / Japan	B.1.1	Saitama Prefectural Institute of Public Health	Pathogen Genomics Center, National Institute of Infectious Diseases	Tsuyoshi Sekizuka et al	for lineage analysis	already deposited
6907	Japan/PG-2539/2020	EPI_ISL_690674	2020-05-12	Asia / Japan	Asia / Japan	B.1.1	Saitama Prefectural Institute of Public Health	Pathogen Genomics Center, National Institute of Infectious Diseases	Tsuyoshi Sekizuka et al	for lineage analysis	already deposited
6908	Japan/PG-2540/2020	EPI_ISL_690675	2020-05-12	Asia / Japan	Asia / Japan	B.1.1	Saitama Prefectural Institute of Public Health	Pathogen Genomics Center, National Institute of Infectious Diseases	Tsuyoshi Sekizuka et al	for lineage analysis	already deposited
6909	Japan/PG-2541/2020	EPI_ISL_690676	2020-05-12	Asia / Japan	Asia / Japan	B.1.1	Saitama Prefectural Institute of Public Health	Pathogen Genomics Center, National Institute of Infectious Diseases	Tsuyoshi Sekizuka et al	for lineage analysis	already deposited
6910	Japan/PG-2542/2020	EPI_ISL_690677	2020-05-12	Asia / Japan	Asia / Japan	B.1.1	Saitama Prefectural Institute of Public Health	Pathogen Genomics Center, National Institute of Infectious Diseases	Tsuyoshi Sekizuka et al	for lineage analysis	already deposited
6911	Japan/PG-2543/2020	EPI_ISL_690678	2020-05-13	Asia / Japan	Asia / Japan	B.1.1	Saitama Prefectural Institute of Public Health	Pathogen Genomics Center, National Institute of Infectious Diseases	Tsuyoshi Sekizuka et al	for lineage analysis	already deposited
6912	Japan/PG-2544/2020	EPI_ISL_690679	2020-05-12	Asia / Japan	Asia / Japan	B.1.1	Saitama Prefectural Institute of Public Health	Pathogen Genomics Center, National Institute of Infectious Diseases	Tsuyoshi Sekizuka et al	for lineage analysis	already deposited
6913	Japan/PG-2545/2020	EPI_ISL_690680	2020-05-13	Asia / Japan	Asia / Japan	B.1.1	Saitama Prefectural Institute of Public Health	Pathogen Genomics Center, National Institute of Infectious Diseases	Tsuyoshi Sekizuka et al	for lineage analysis	already deposited
6914	Japan/PG-2546/2020	EPI_ISL_690681	2020-05-17	Asia / Japan	Asia / Japan	B.1.1	Saitama Prefectural Institute of Public Health	Pathogen Genomics Center, National Institute of Infectious Diseases	Tsuyoshi Sekizuka et al	for lineage analysis	already deposited
6915	Japan/PG-2547/2020	EPI_ISL_690682	2020-05-18	Asia / Japan	Asia / Japan	B.1.1	Saitama Prefectural Institute of Public Health	Pathogen Genomics Center, National Institute of Infectious Diseases	Tsuyoshi Sekizuka et al	for lineage analysis	already deposited
6916	Japan/PG-2548/2020	EPI_ISL_690683	2020-05-18	Asia / Japan	Asia / Japan	B.1.1	Saitama Prefectural Institute of Public Health	Pathogen Genomics Center, National Institute of Infectious Diseases	Tsuyoshi Sekizuka et al	for lineage analysis	already deposited
6917	Japan/PG-2549/2020	EPI_ISL_690684	2020-04-09	Asia / Japan	Asia / Japan	B.1.1	Pathogen Genomics Center, National Institute of Infectious Diseases	Pathogen Genomics Center, National Institute of Infectious Diseases	Tsuyoshi Sekizuka et al	for lineage analysis	already deposited
6918	Japan/PG-2550/2020	EPI_ISL_690685	2020-04-14	Asia / Japan	Asia / Japan	B.1.1	Pathogen Genomics Center, National Institute of Infectious Diseases	Pathogen Genomics Center, National Institute of Infectious Diseases	Tsuyoshi Sekizuka et al	for lineage analysis	already deposited
6919	Japan/PG-2551/2020	EPI_ISL_690686	2020-04-28	Asia / Japan	Asia / Japan	B.1.1	Pathogen Genomics Center, National Institute of Infectious Diseases	Pathogen Genomics Center, National Institute of Infectious Diseases	Tsuyoshi Sekizuka et al	for lineage analysis	already deposited
6920	Japan/PG-2552/2020	EPI_ISL_690687	2020-05-26	Asia / Japan	Asia / Japan	B.1.1	Pathogen Genomics Center, National Institute of Infectious Diseases	Pathogen Genomics Center, National Institute of Infectious Diseases	Tsuyoshi Sekizuka et al	for lineage analysis	already deposited
6921	Japan/PG-2553/2020	EPI_ISL_690688	2020-05-30	Asia / Japan	Asia / Japan	B.1.1	Pathogen Genomics Center, National Institute of Infectious Diseases	Pathogen Genomics Center, National Institute of Infectious Diseases	Tsuyoshi Sekizuka et al	for lineage analysis	already deposited
6922	Japan/PG-2554/2020	EPI_ISL_690689	2020-06-01	Asia / Japan	Asia / Japan	B.1.1	Pathogen Genomics Center, National Institute of Infectious Diseases	Pathogen Genomics Center, National Institute of Infectious Diseases	Tsuyoshi Sekizuka et al	for lineage analysis	already deposited
6923	Japan/PG-2555/2020	EPI_ISL_690690	2020-06-01	Asia / Japan	Asia / Japan	B.1.1	Pathogen Genomics Center, National Institute of Infectious Diseases	Pathogen Genomics Center, National Institute of Infectious Diseases	Tsuyoshi Sekizuka et al	for lineage analysis	already deposited
6924	Japan/PG-2556/2020	EPI_ISL_690691	2020-06-02	Asia / Japan	Asia / Japan	B.1.1	Pathogen Genomics Center, National Institute of Infectious Diseases	Pathogen Genomics Center, National Institute of Infectious Diseases	Tsuyoshi Sekizuka et al	for lineage analysis	already deposited
6925	Japan/PG-2557/2020	EPI_ISL_690692	2020-06-03	Asia / Japan	Asia / Japan	B.1.1	Pathogen Genomics Center, National Institute of Infectious Diseases	Pathogen Genomics Center, National Institute of Infectious Diseases	Tsuyoshi Sekizuka et al	for lineage analysis	already deposited
6926	Japan/PG-2558/2020	EPI_ISL_690693	2020-06-03	Asia / Japan	Asia / Japan	B.1.1	Pathogen Genomics Center, National Institute of Infectious Diseases	Pathogen Genomics Center, National Institute of Infectious Diseases	Tsuyoshi Sekizuka et al	for lineage analysis	already deposited
6927	Japan/PG-2559/2020	EPI_ISL_690694	2020-06-04	Asia / Japan	Asia / Japan	B.1.1	Pathogen Genomics Center, National Institute of Infectious Diseases	Pathogen Genomics Center, National Institute of Infectious Diseases	Tsuyoshi Sekizuka et al	for lineage analysis	already deposited
6928	Japan/PG-2560/2020	EPI_ISL_690695	2020-06-07	Asia / Japan	Asia / Japan	B.1.1	Pathogen Genomics Center, National Institute of Infectious Diseases	Pathogen Genomics Center, National Institute of Infectious Diseases	Tsuyoshi Sekizuka et al	for lineage analysis	already deposited
6929	Japan/PG-2561/2020	EPI_ISL_690696	2020-06-09	Asia / Japan	Asia / Japan	B.1.1	Pathogen Genomics Center, National Institute of Infectious Diseases	Pathogen Genomics Center, National Institute of Infectious Diseases	Tsuyoshi Sekizuka et al	for lineage analysis	already deposited
6930	Japan/PG-2562/2020	EPI_ISL_690697	2020-06-09	Asia / Japan	Asia / Japan	B.1.1	Pathogen Genomics Center, National Institute of Infectious Diseases	Pathogen Genomics Center, National Institute of Infectious Diseases	Tsuyoshi Sekizuka et al	for lineage analysis	already deposited
6931	Japan/PG-2563/2020	EPI_ISL_690698	2020-06-10	Asia / Japan	Asia / Japan	B.1.1	Pathogen Genomics Center, National Institute of Infectious Diseases	Pathogen Genomics Center, National Institute of Infectious Diseases	Tsuyoshi Sekizuka et al	for lineage analysis	already deposited
6932	Japan/PG-2564/2020	EPI_ISL_690699	2020-06-10	Asia / Japan	Asia / Japan	B.1.1	Pathogen Genomics Center, National Institute of Infectious Diseases	Pathogen Genomics Center, National Institute of Infectious Diseases	Tsuyoshi Sekizuka et al	for lineage analysis	already deposited
6933	Japan/PG-2565/2020	EPI_ISL_690700	2020-06-10	Asia / Japan	Asia / Japan	B.1.1	Pathogen Genomics Center, National Institute of Infectious Diseases	Pathogen Genomics Center, National Institute of Infectious Diseases	Tsuyoshi Sekizuka et al	for lineage analysis	already deposited
6934	Japan/PG-2566/2020	EPI_ISL_690701	2020-06-10	Asia / Japan	Asia / Japan	B.1.1	Pathogen Genomics Center, National Institute of Infectious Diseases	Pathogen Genomics Center, National Institute of Infectious Diseases	Tsuyoshi Sekizuka et al	for lineage analysis	already deposited
6935	Japan/PG-2567/2020	EPI_ISL_690702	2020-06-10	Asia / Japan	Asia / Japan	B.1.1	Pathogen Genomics Center, National Institute of Infectious Diseases	Pathogen Genomics Center, National Institute of Infectious Diseases	Tsuyoshi Sekizuka et al	for lineage analysis	already deposited
6936	Japan/PG-2568/2020	EPI_ISL_690703	2020-06-11	Asia / Japan	Asia / Japan	B.1.1	Pathogen Genomics Center, National Institute of Infectious Diseases	Pathogen Genomics Center, National Institute of Infectious Diseases	Tsuyoshi Sekizuka et al	for lineage analysis	already deposited
6937	Japan/PG-2569/2020	EPI_ISL_690704	2020-06-11	Asia / Japan	Asia / Japan	B.1.1	Pathogen Genomics Center, National Institute of Infectious Diseases	Pathogen Genomics Center, National Institute of Infectious Diseases	Tsuyoshi Sekizuka et al	for lineage analysis	already deposited
6938	Japan/PG-2571/2020	EPI_ISL_690705	2020-06-12	Asia / Japan	Asia / Japan	B.1.1	Pathogen Genomics Center, National Institute of Infectious Diseases	Pathogen Genomics Center, National Institute of Infectious Diseases	Tsuyoshi Sekizuka et al	for lineage analysis	already deposited
6939	Japan/PG-2572/2020	EPI_ISL_690706	2020-06-12	Asia / Japan	Asia / Japan	B.1.1	Pathogen Genomics Center, National Institute of Infectious Diseases	Pathogen Genomics Center, National Institute of Infectious Diseases	Tsuyoshi Sekizuka et al	for lineage analysis	already deposited
6940	Japan/PG-2573/2020	EPI_ISL_690707	2020-06-12	Asia / Japan	Asia / Japan	B.1.1	Pathogen Genomics Center, National Institute of Infectious Diseases	Pathogen Genomics Center, National Institute of Infectious Diseases	Tsuyoshi Sekizuka et al	for lineage analysis	already deposited
6941	Japan/PG-2574/2020	EPI_ISL_690708	2020-03-13	Asia / Japan	Asia / Japan	B.1	Pathogen Genomics Center, National Institute of Infectious Diseases	Pathogen Genomics Center, National Institute of Infectious Diseases	Tsuyoshi Sekizuka et al	for lineage analysis	already deposited
6942	Japan/PG-2575/2020	EPI_ISL_690709	2020-03-30	Asia / Japan	Asia / Japan	B.1.1	Pathogen Genomics Center, National Institute of Infectious Diseases	Pathogen Genomics Center, National Institute of Infectious Diseases	Tsuyoshi Sekizuka et al	for lineage analysis	already deposited
6943	Japan/PG-2576/2020	EPI_ISL_690710	2020-03-31	Asia / Japan	Asia / Japan	B.1.1	Pathogen Genomics Center, National Institute of Infectious Diseases	Pathogen Genomics Center, National Institute of Infectious Diseases	Tsuyoshi Sekizuka et al	for lineage analysis	already deposited
6944	Japan/PG-2577/2020	EPI_ISL_690711	2020-04-02	Asia / Japan	Asia / Japan	B.1.1	Pathogen Genomics Center, National Institute of Infectious Diseases	Pathogen Genomics Center, National Institute of Infectious Diseases	Tsuyoshi Sekizuka et al	for lineage analysis	already deposited
6945	Japan/PG-2578/2020	EPI_ISL_690712	2020-04-03	Asia / Japan	Asia / Japan	B.1.1	Pathogen Genomics Center, National Institute of Infectious Diseases	Pathogen Genomics Center, National Institute of Infectious Diseases	Tsuyoshi Sekizuka et al	for lineage analysis	already deposited
6946	Japan/PG-2579/2020	EPI_ISL_690713	2020-04-04	Asia / Japan	Asia / Japan	B.1.1	Pathogen Genomics Center, National Institute of Infectious Diseases	Pathogen Genomics Center, National Institute of Infectious Diseases	Tsuyoshi Sekizuka et al	for lineage analysis	already deposited
6947	Japan/PG-2580/2020	EPI_ISL_690714	2020-04-04	Asia / Japan	Asia / Japan	B.1.1	Pathogen Genomics Center, National Institute of Infectious Diseases	Pathogen Genomics Center, National Institute of Infectious Diseases	Tsuyoshi Sekizuka et al	for lineage analysis	already deposited
6948	Japan/PG-2581/2020	EPI_ISL_690715	2020-04-06	Asia / Japan	Asia / Japan	B.1.1	Pathogen Genomics Center, National Institute of Infectious Diseases	Pathogen Genomics Center, National Institute of Infectious Diseases	Tsuyoshi Sekizuka et al	for lineage analysis	already deposited
6949	Japan/PG-2582/2020	EPI_ISL_690716	2020-04-07	Asia / Japan	Asia / Japan	B.1.1	Pathogen Genomics Center, National Institute of Infectious Diseases	Pathogen Genomics Center, National Institute of Infectious Diseases	Tsuyoshi Sekizuka et al	for lineage analysis	already deposited
6950	Japan/PG-2583/2020	EPI_ISL_690717	2020-04-06	Asia / Japan	Asia / Japan	B.1.1	Pathogen Genomics Center, National Institute of Infectious Diseases	Pathogen Genomics Center, National Institute of Infectious Diseases	Tsuyoshi Sekizuka et al	for lineage analysis	already deposited
6951	Japan/PG-2584/2020	EPI_ISL_690718	2020-04-08	Asia / Japan	Asia / Japan	B.1.1	Pathogen Genomics Center, National Institute of Infectious Diseases	Pathogen Genomics Center, National Institute of Infectious Diseases	Tsuyoshi Sekizuka et al	for lineage analysis	already deposited
6952	Japan/PG-2585/2020	EPI_ISL_690719	2020-04-09	Asia / Japan	Asia / Japan	B.1.1	Pathogen Genomics Center, National Institute of Infectious Diseases	Pathogen Genomics Center, National Institute of Infectious Diseases	Tsuyoshi Sekizuka et al	for lineage analysis	already deposited
6953	Japan/PG-2586/2020	EPI_ISL_690720	2020-04-13	Asia / Japan	Asia / Japan	B.1.1	Pathogen Genomics Center, National Institute of Infectious Diseases	Pathogen Genomics Center, National Institute of Infectious Diseases	Tsuyoshi Sekizuka et al	for lineage analysis	already deposited
6954	Japan/PG-2587/2020	EPI_ISL_690721	2020-04-17	Asia / Japan	Asia / Japan	B.1.1	Pathogen Genomics Center, National Institute of Infectious Diseases	Pathogen Genomics Center, National Institute of Infectious Diseases	Tsuyoshi Sekizuka et al	for lineage analysis	already deposited
6955	Japan/PG-2588/2020	EPI_ISL_690722	2020-04-19	Asia / Japan	Asia / Japan	B.1.1	Pathogen Genomics Center, National Institute of Infectious Diseases	Pathogen Genomics Center, National Institute of Infectious Diseases	Tsuyoshi Sekizuka et al	for lineage analysis	already deposited
6956	Japan/PG-2589/2020	EPI_ISL_690723	2020-04-21	Asia / Japan	Asia / Japan	B.1.1	Pathogen Genomics Center, National Institute of Infectious Diseases	Pathogen Genomics Center, National Institute of Infectious Diseases	Tsuyoshi Sekizuka et al	for lineage analysis	already deposited
6957	Japan/PG-2590/2020	EPI_ISL_690724	2020-04-22	Asia / Japan	Asia / Japan	B.1.1	Pathogen Genomics Center, National Institute of Infectious Diseases	Pathogen Genomics Center, National Institute of Infectious Diseases	Tsuyoshi Sekizuka et al	for lineage analysis	already deposited
6958	Japan/PG-2591/2020	EPI_ISL_690725	2020-04-21	Asia / Japan	Asia / Japan	B.1.1.48	Pathogen Genomics Center, National Institute of Infectious Diseases	Pathogen Genomics Center, National Institute of Infectious Diseases	Tsuyoshi Sekizuka et al	for lineage analysis	already deposited
6959	Japan/PG-2592/2020	EPI_ISL_690726	2020-04-22	Asia / Japan	Asia / Japan	B.1.1	Pathogen Genomics Center, National Institute of Infectious Diseases	Pathogen Genomics Center, National Institute of Infectious Diseases	Tsuyoshi Sekizuka et al	for lineage analysis	already deposited
6960	Japan/PG-2593/2020	EPI_ISL_690727	2020-04-23	Asia / Japan	Asia / Japan	B.1.1	Pathogen Genomics Center, National Institute of Infectious Diseases	Pathogen Genomics Center, National Institute of Infectious Diseases	Tsuyoshi Sekizuka et al	for lineage analysis	already deposited
6961	Japan/PG-2594/2020	EPI_ISL_690728	2020-04-23	Asia / Japan	Asia / Japan	B.1.1	Pathogen Genomics Center, National Institute of Infectious Diseases	Pathogen Genomics Center, National Institute of Infectious Diseases	Tsuyoshi Sekizuka et al	for lineage analysis	already deposited
6962	Japan/PG-2595/2020	EPI_ISL_690729	2020-04-23	Asia / Japan	Asia / Japan	B.1.1	Pathogen Genomics Center, National Institute of Infectious Diseases	Pathogen Genomics Center, National Institute of Infectious Diseases	Tsuyoshi Sekizuka et al	for lineage analysis	already deposited
6963	Japan/PG-2596/2020	EPI_ISL_690730	2020-04-23	Asia / Japan	Asia / Japan	B.1.1	Pathogen Genomics Center, National Institute of Infectious Diseases	Pathogen Genomics Center, National Institute of Infectious Diseases	Tsuyoshi Sekizuka et al	for lineage analysis	already deposited
6964	Japan/PG-2597/2020	EPI_ISL_690731	2020-04-23	Asia / Japan	Asia / Japan	B.1.1	Pathogen Genomics Center, National Institute of Infectious Diseases	Pathogen Genomics Center, National Institute of Infectious Diseases	Tsuyoshi Sekizuka et al	for lineage analysis	already deposited
6965	Japan/PG-2598/2020	EPI_ISL_690732	2020-04-23	Asia / Japan	Asia / Japan	B.1.1	Pathogen Genomics Center, National Institute of Infectious Diseases	Pathogen Genomics Center, National Institute of Infectious Diseases	Tsuyoshi Sekizuka et al	for lineage analysis	already deposited
6966	Japan/PG-2599/2020	EPI_ISL_690733	2020-04-23	Asia / Japan	Asia / Japan	B.1.1.48	Pathogen Genomics Center, National Institute of Infectious Diseases	Pathogen Genomics Center, National Institute of Infectious Diseases	Tsuyoshi Sekizuka et al	for lineage analysis	already deposited
6967	Japan/PG-2600/2020	EPI_ISL_690734	2020-04-24	Asia / Japan	Asia / Japan	B.1.1	Pathogen Genomics Center, National Institute of Infectious Diseases	Pathogen Genomics Center, National Institute of Infectious Diseases	Tsuyoshi Sekizuka et al	for lineage analysis	already deposited
6968	Japan/PG-2601/2020	EPI_ISL_690735	2020-04-24	Asia / Japan	Asia / Japan	B.1.1	Pathogen Genomics Center, National Institute of Infectious Diseases	Pathogen Genomics Center, National Institute of Infectious Diseases	Tsuyoshi Sekizuka et al	for lineage analysis	already deposited
6969	Japan/PG-2602/2020	EPI_ISL_690736	2020-04-24	Asia / Japan	Asia / Japan	B.1.1	Pathogen Genomics Center, National Institute of Infectious Diseases	Pathogen Genomics Center, National Institute of Infectious Diseases	Tsuyoshi Sekizuka et al	for lineage analysis	already deposited
6970	Japan/PG-2603/2020	EPI_ISL_690737	2020-04-24	Asia / Japan	Asia / Japan	B.1.1	Pathogen Genomics Center, National Institute of Infectious Diseases	Pathogen Genomics Center, National Institute of Infectious Diseases	Tsuyoshi Sekizuka et al	for lineage analysis	already deposited
6971	Japan/PG-2604/2020	EPI_ISL_690738	2020-04-27	Asia / Japan	Asia / Japan	B.1.1	Pathogen Genomics Center, National Institute of Infectious Diseases	Pathogen Genomics Center, National Institute of Infectious Diseases	Tsuyoshi Sekizuka et al	for lineage analysis	already deposited
6972	Japan/PG-2605/2020	EPI_ISL_690739	2020-04-28	Asia / Japan	Asia / Japan	B.1.1	Pathogen Genomics Center, National Institute of Infectious Diseases	Pathogen Genomics Center, National Institute of Infectious Diseases	Tsuyoshi Sekizuka et al	for lineage analysis	already deposited
6973	Japan/PG-2606/2020	EPI_ISL_690740	2020-04-27	Asia / Japan	Asia / Japan	B.1.1	Pathogen Genomics Center, National Institute of Infectious Diseases	Pathogen Genomics Center, National Institute of Infectious Diseases	Tsuyoshi Sekizuka et al	for lineage analysis	already deposited
6974	Japan/PG-2607/2020	EPI_ISL_690741	2020-05-01	Asia / Japan	Asia / Japan	B.1.1	Pathogen Genomics Center, National Institute of Infectious Diseases	Pathogen Genomics Center, National Institute of Infectious Diseases	Tsuyoshi Sekizuka et al	for lineage analysis	already deposited
6975	Japan/PG-2608/2020	EPI_ISL_690742	2020-05-02	Asia / Japan	Asia / Japan	B.1.1	Pathogen Genomics Center, National Institute of Infectious Diseases	Pathogen Genomics Center, National Institute of Infectious Diseases	Tsuyoshi Sekizuka et al	for lineage analysis	already deposited
6976	Japan/PG-2609/2020	EPI_ISL_690743	2020-05-03	Asia / Japan	Asia / Japan	B.1.1	Pathogen Genomics Center, National Institute of Infectious Diseases	Pathogen Genomics Center, National Institute of Infectious Diseases	Tsuyoshi Sekizuka et al	for lineage analysis	already deposited
6977	Japan/PG-2610/2020	EPI_ISL_690744	2020-06-11	Asia / Japan	Asia / Japan	B.1.1.284	Pathogen Genomics Center, National Institute of Infectious Diseases	Pathogen Genomics Center, National Institute of Infectious Diseases	Tsuyoshi Sekizuka et al	for lineage analysis	already deposited
6978	Japan/PG-2611/2020	EPI_ISL_690745	2020-02-29	Asia / Japan	Asia / Japan	B	Pathogen Genomics Center, National Institute of Infectious Diseases	Pathogen Genomics Center, National Institute of Infectious Diseases	Tsuyoshi Sekizuka et al	for lineage analysis	already deposited
6979	Japan/PG-2612/2020	EPI_ISL_690746	2020-03-29	Asia / Japan	Asia / Japan	B.1.1	Pathogen Genomics Center, National Institute of Infectious Diseases	Pathogen Genomics Center, National Institute of Infectious Diseases	Tsuyoshi Sekizuka et al	for lineage analysis	already deposited
6980	Japan/PG-2613/2020	EPI_ISL_690747	2020-03-30	Asia / Japan	Asia / Japan	B.1.1	Pathogen Genomics Center, National Institute of Infectious Diseases	Pathogen Genomics Center, National Institute of Infectious Diseases	Tsuyoshi Sekizuka et al	for lineage analysis	already deposited
6981	Japan/PG-2614/2020	EPI_ISL_690748	2020-03-31	Asia / Japan	Asia / Japan	B.1.1	Pathogen Genomics Center, National Institute of Infectious Diseases	Pathogen Genomics Center, National Institute of Infectious Diseases	Tsuyoshi Sekizuka et al	for lineage analysis	already deposited
6982	Japan/PG-2615/2020	EPI_ISL_690749	2020-03-31	Asia / Japan	Asia / Japan	B.1.1	Pathogen Genomics Center, National Institute of Infectious Diseases	Pathogen Genomics Center, National Institute of Infectious Diseases	Tsuyoshi Sekizuka et al	for lineage analysis	already deposited
6983	Japan/PG-2616/2020	EPI_ISL_690750	2020-03-31	Asia / Japan	Asia / Japan	B.1.1	Pathogen Genomics Center, National Institute of Infectious Diseases	Pathogen Genomics Center, National Institute of Infectious Diseases	Tsuyoshi Sekizuka et al	for lineage analysis	already deposited
6984	Japan/PG-2617/2020	EPI_ISL_690751	2020-03-31	Asia / Japan	Asia / Japan	B.1.1	Pathogen Genomics Center, National Institute of Infectious Diseases	Pathogen Genomics Center, National Institute of Infectious Diseases	Tsuyoshi Sekizuka et al	for lineage analysis	already deposited
6985	Japan/PG-2618/2020	EPI_ISL_690752	2020-04-02	Asia / Japan	Asia / Japan	B.1.1	Pathogen Genomics Center, National Institute of Infectious Diseases	Pathogen Genomics Center, National Institute of Infectious Diseases	Tsuyoshi Sekizuka et al	for lineage analysis	already deposited
6986	Japan/PG-2619/2020	EPI_ISL_690753	2020-04-03	Asia / Japan	Asia / Japan	B.1.1	Pathogen Genomics Center, National Institute of Infectious Diseases	Pathogen Genomics Center, National Institute of Infectious Diseases	Tsuyoshi Sekizuka et al	for lineage analysis	already deposited
6987	Japan/PG-2620/2020	EPI_ISL_690754	2020-04-03	Asia / Japan	Asia / Japan	B.1.1	Pathogen Genomics Center, National Institute of Infectious Diseases	Pathogen Genomics Center, National Institute of Infectious Diseases	Tsuyoshi Sekizuka et al	for lineage analysis	already deposited
6988	Japan/PG-2621/2020	EPI_ISL_690755	2020-04-03	Asia / Japan	Asia / Japan	B.1.1	Pathogen Genomics Center, National Institute of Infectious Diseases	Pathogen Genomics Center, National Institute of Infectious Diseases	Tsuyoshi Sekizuka et al	for lineage analysis	already deposited
6989	Japan/PG-2623/2020	EPI_ISL_690756	2020-04-04	Asia / Japan	Asia / Japan	B.1.1	Pathogen Genomics Center, National Institute of Infectious Diseases	Pathogen Genomics Center, National Institute of Infectious Diseases	Tsuyoshi Sekizuka et al	for lineage analysis	already deposited
6990	Japan/PG-2624/2020	EPI_ISL_690757	2020-04-05	Asia / Japan	Asia / Japan	B.1.1	Pathogen Genomics Center, National Institute of Infectious Diseases	Pathogen Genomics Center, National Institute of Infectious Diseases	Tsuyoshi Sekizuka et al	for lineage analysis	already deposited
6991	Japan/PG-2626/2020	EPI_ISL_690758	2020-04-06	Asia / Japan	Asia / Japan	B.1.1	Pathogen Genomics Center, National Institute of Infectious Diseases	Pathogen Genomics Center, National Institute of Infectious Diseases	Tsuyoshi Sekizuka et al	for lineage analysis	already deposited
6992	Japan/PG-2627/2020	EPI_ISL_690759	2020-04-07	Asia / Japan	Asia / Japan	B.1.1	Pathogen Genomics Center, National Institute of Infectious Diseases	Pathogen Genomics Center, National Institute of Infectious Diseases	Tsuyoshi Sekizuka et al	for lineage analysis	already deposited
6993	Japan/PG-2628/2020	EPI_ISL_690760	2020-04-07	Asia / Japan	Asia / Japan	B.1.1	Pathogen Genomics Center, National Institute of Infectious Diseases	Pathogen Genomics Center, National Institute of Infectious Diseases	Tsuyoshi Sekizuka et al	for lineage analysis	already deposited
6994	Japan/PG-2629/2020	EPI_ISL_690761	2020-04-08	Asia / Japan	Asia / Japan	B.1.1	Pathogen Genomics Center, National Institute of Infectious Diseases	Pathogen Genomics Center, National Institute of Infectious Diseases	Tsuyoshi Sekizuka et al	for lineage analysis	already deposited
6995	Japan/PG-2630/2020	EPI_ISL_690762	2020-04-09	Asia / Japan	Asia / Japan	B.1.1	Pathogen Genomics Center, National Institute of Infectious Diseases	Pathogen Genomics Center, National Institute of Infectious Diseases	Tsuyoshi Sekizuka et al	for lineage analysis	already deposited
6996	Japan/PG-2631/2020	EPI_ISL_690763	2020-04-10	Asia / Japan	Asia / Japan	B.1.1	Pathogen Genomics Center, National Institute of Infectious Diseases	Pathogen Genomics Center, National Institute of Infectious Diseases	Tsuyoshi Sekizuka et al	for lineage analysis	already deposited
6997	Japan/PG-2632/2020	EPI_ISL_690764	2020-04-11	Asia / Japan	Asia / Japan	B.1.1	Pathogen Genomics Center, National Institute of Infectious Diseases	Pathogen Genomics Center, National Institute of Infectious Diseases	Tsuyoshi Sekizuka et al	for lineage analysis	already deposited
6998	Japan/PG-2633/2020	EPI_ISL_690765	2020-04-11	Asia / Japan	Asia / Japan	B.1.1	Pathogen Genomics Center, National Institute of Infectious Diseases	Pathogen Genomics Center, National Institute of Infectious Diseases	Tsuyoshi Sekizuka et al	for lineage analysis	already deposited
6999	Japan/PG-2634/2020	EPI_ISL_690766	2020-04-11	Asia / Japan	Asia / Japan	B.1.1	Pathogen Genomics Center, National Institute of Infectious Diseases	Pathogen Genomics Center, National Institute of Infectious Diseases	Tsuyoshi Sekizuka et al	for lineage analysis	already deposited
7000	Japan/PG-2635/2020	EPI_ISL_690767	2020-04-11	Asia / Japan	Asia / Japan	B.1.1	Pathogen Genomics Center, National Institute of Infectious Diseases	Pathogen Genomics Center, National Institute of Infectious Diseases	Tsuyoshi Sekizuka et al	for lineage analysis	already deposited
7001	Japan/PG-2636/2020	EPI_ISL_690768	2020-04-11	Asia / Japan	Asia / Japan	B.1.1	Pathogen Genomics Center, National Institute of Infectious Diseases	Pathogen Genomics Center, National Institute of Infectious Diseases	Tsuyoshi Sekizuka et al	for lineage analysis	already deposited
7002	Japan/PG-2637/2020	EPI_ISL_690769	2020-04-14	Asia / Japan	Asia / Japan	B.1.1	Pathogen Genomics Center, National Institute of Infectious Diseases	Pathogen Genomics Center, National Institute of Infectious Diseases	Tsuyoshi Sekizuka et al	for lineage analysis	already deposited
7003	Japan/PG-2638/2020	EPI_ISL_690770	2020-04-14	Asia / Japan	Asia / Japan	B.1.1	Pathogen Genomics Center, National Institute of Infectious Diseases	Pathogen Genomics Center, National Institute of Infectious Diseases	Tsuyoshi Sekizuka et al	for lineage analysis	already deposited
7004	Japan/PG-2639/2020	EPI_ISL_690771	2020-04-14	Asia / Japan	Asia / Japan	B.1.1	Pathogen Genomics Center, National Institute of Infectious Diseases	Pathogen Genomics Center, National Institute of Infectious Diseases	Tsuyoshi Sekizuka et al	for lineage analysis	already deposited
7005	Japan/PG-2640/2020	EPI_ISL_690772	2020-04-15	Asia / Japan	Asia / Japan	B.1.1	Pathogen Genomics Center, National Institute of Infectious Diseases	Pathogen Genomics Center, National Institute of Infectious Diseases	Tsuyoshi Sekizuka et al	for lineage analysis	already deposited
7006	Japan/PG-2641/2020	EPI_ISL_690773	2020-04-15	Asia / Japan	Asia / Japan	B.1.1	Pathogen Genomics Center, National Institute of Infectious Diseases	Pathogen Genomics Center, National Institute of Infectious Diseases	Tsuyoshi Sekizuka et al	for lineage analysis	already deposited
7007	Japan/PG-2642/2020	EPI_ISL_690774	2020-04-17	Asia / Japan	Asia / Japan	B.1.1	Pathogen Genomics Center, National Institute of Infectious Diseases	Pathogen Genomics Center, National Institute of Infectious Diseases	Tsuyoshi Sekizuka et al	for lineage analysis	already deposited
7008	Japan/PG-2643/2020	EPI_ISL_690775	2020-04-17	Asia / Japan	Asia / Japan	B.1.1	Pathogen Genomics Center, National Institute of Infectious Diseases	Pathogen Genomics Center, National Institute of Infectious Diseases	Tsuyoshi Sekizuka et al	for lineage analysis	already deposited
7009	Japan/PG-2644/2020	EPI_ISL_690776	2020-04-18	Asia / Japan	Asia / Japan	B.1.1	Pathogen Genomics Center, National Institute of Infectious Diseases	Pathogen Genomics Center, National Institute of Infectious Diseases	Tsuyoshi Sekizuka et al	for lineage analysis	already deposited
7010	Japan/PG-2645/2020	EPI_ISL_690777	2020-04-28	Asia / Japan	Asia / Japan	B.1.1	Pathogen Genomics Center, National Institute of Infectious Diseases	Pathogen Genomics Center, National Institute of Infectious Diseases	Tsuyoshi Sekizuka et al	for lineage analysis	already deposited
7011	Japan/PG-2646/2020	EPI_ISL_690778	2020-06-11	Asia / Japan	Asia / Japan	B.1.1.284	Pathogen Genomics Center, National Institute of Infectious Diseases	Pathogen Genomics Center, National Institute of Infectious Diseases	Tsuyoshi Sekizuka et al	for lineage analysis	already deposited
7012	Japan/PG-2647/2020	EPI_ISL_690779	2020-04-03	Asia / Japan	Asia / Japan	B.1.1	Pathogen Genomics Center, National Institute of Infectious Diseases	Pathogen Genomics Center, National Institute of Infectious Diseases	Tsuyoshi Sekizuka et al	for lineage analysis	already deposited
7013	Japan/PG-2648/2020	EPI_ISL_690780	2020-04-06	Asia / Japan	Asia / Japan	B.1.1	Pathogen Genomics Center, National Institute of Infectious Diseases	Pathogen Genomics Center, National Institute of Infectious Diseases	Tsuyoshi Sekizuka et al	for lineage analysis	already deposited
7014	Japan/PG-2649/2020	EPI_ISL_690781	2020-04-06	Asia / Japan	Asia / Japan	B.1.1.285	Pathogen Genomics Center, National Institute of Infectious Diseases	Pathogen Genomics Center, National Institute of Infectious Diseases	Tsuyoshi Sekizuka et al	for lineage analysis	already deposited
7015	Japan/PG-2650/2020	EPI_ISL_690782	2020-04-06	Asia / Japan	Asia / Japan	B.1.1	Pathogen Genomics Center, National Institute of Infectious Diseases	Pathogen Genomics Center, National Institute of Infectious Diseases	Tsuyoshi Sekizuka et al	for lineage analysis	already deposited
7016	Japan/PG-2651/2020	EPI_ISL_690783	2020-04-06	Asia / Japan	Asia / Japan	B.1.1	Pathogen Genomics Center, National Institute of Infectious Diseases	Pathogen Genomics Center, National Institute of Infectious Diseases	Tsuyoshi Sekizuka et al	for lineage analysis	already deposited
7017	Japan/PG-2652/2020	EPI_ISL_690784	2020-04-07	Asia / Japan	Asia / Japan	B.1.1	Pathogen Genomics Center, National Institute of Infectious Diseases	Pathogen Genomics Center, National Institute of Infectious Diseases	Tsuyoshi Sekizuka et al	for lineage analysis	already deposited
7018	Japan/PG-2653/2020	EPI_ISL_690785	2020-04-08	Asia / Japan	Asia / Japan	B.1.1	Pathogen Genomics Center, National Institute of Infectious Diseases	Pathogen Genomics Center, National Institute of Infectious Diseases	Tsuyoshi Sekizuka et al	for lineage analysis	already deposited
7019	Japan/PG-2654/2020	EPI_ISL_690786	2020-04-08	Asia / Japan	Asia / Japan	B.1.1	Pathogen Genomics Center, National Institute of Infectious Diseases	Pathogen Genomics Center, National Institute of Infectious Diseases	Tsuyoshi Sekizuka et al	for lineage analysis	already deposited
7020	Japan/PG-2655/2020	EPI_ISL_690787	2020-04-13	Asia / Japan	Asia / Japan	B.1.1	Pathogen Genomics Center, National Institute of Infectious Diseases	Pathogen Genomics Center, National Institute of Infectious Diseases	Tsuyoshi Sekizuka et al	for lineage analysis	already deposited
7021	Japan/PG-2656/2020	EPI_ISL_690788	2020-04-13	Asia / Japan	Asia / Japan	B.1.1	Pathogen Genomics Center, National Institute of Infectious Diseases	Pathogen Genomics Center, National Institute of Infectious Diseases	Tsuyoshi Sekizuka et al	for lineage analysis	already deposited
7022	Japan/PG-2657/2020	EPI_ISL_690789	2020-04-13	Asia / Japan	Asia / Japan	B.1.1	Pathogen Genomics Center, National Institute of Infectious Diseases	Pathogen Genomics Center, National Institute of Infectious Diseases	Tsuyoshi Sekizuka et al	for lineage analysis	already deposited
7023	Japan/PG-2658/2020	EPI_ISL_690790	2020-04-13	Asia / Japan	Asia / Japan	B.1.1	Pathogen Genomics Center, National Institute of Infectious Diseases	Pathogen Genomics Center, National Institute of Infectious Diseases	Tsuyoshi Sekizuka et al	for lineage analysis	already deposited
7024	Japan/PG-2659/2020	EPI_ISL_690791	2020-04-20	Asia / Japan	Asia / Japan	B.1.1	Pathogen Genomics Center, National Institute of Infectious Diseases	Pathogen Genomics Center, National Institute of Infectious Diseases	Tsuyoshi Sekizuka et al	for lineage analysis	already deposited
7025	Japan/PG-2660/2020	EPI_ISL_690792	2020-04-09	Asia / Japan	Asia / Japan	B.1.1	Tokyo Metropolitan Institute of Public Health	Pathogen Genomics Center, National Institute of Infectious Diseases	Tsuyoshi Sekizuka et al	for lineage analysis	already deposited
7026	Japan/PG-2661/2020	EPI_ISL_690793	2020-04-30	Asia / Japan	Asia / Japan	B.1.1	Tokyo Metropolitan Institute of Public Health	Pathogen Genomics Center, National Institute of Infectious Diseases	Tsuyoshi Sekizuka et al	for lineage analysis	already deposited
7027	Japan/PG-2662/2020	EPI_ISL_690794	2020-06-04	Asia / Japan	Asia / Japan	B.1.1	Tokyo Metropolitan Institute of Public Health	Pathogen Genomics Center, National Institute of Infectious Diseases	Tsuyoshi Sekizuka et al	for lineage analysis	already deposited
7028	Japan/PG-2663/2020	EPI_ISL_690795	2020-06-05	Asia / Japan	Asia / Japan	B.1.1.284	Tokyo Metropolitan Institute of Public Health	Pathogen Genomics Center, National Institute of Infectious Diseases	Tsuyoshi Sekizuka et al	for lineage analysis	already deposited
7029	Japan/PG-2664/2020	EPI_ISL_690796	2020-06-05	Asia / Japan	Asia / Japan	B.1.1.284	Tokyo Metropolitan Institute of Public Health	Pathogen Genomics Center, National Institute of Infectious Diseases	Tsuyoshi Sekizuka et al	for lineage analysis	already deposited
7030	Japan/PG-2665/2020	EPI_ISL_690797	2020-06-06	Asia / Japan	Asia / Japan	B.1.1.284	Tokyo Metropolitan Institute of Public Health	Pathogen Genomics Center, National Institute of Infectious Diseases	Tsuyoshi Sekizuka et al	for lineage analysis	already deposited
7031	Japan/PG-2666/2020	EPI_ISL_690798	2020-06-06	Asia / Japan	Asia / Japan	B.1.1.284	Tokyo Metropolitan Institute of Public Health	Pathogen Genomics Center, National Institute of Infectious Diseases	Tsuyoshi Sekizuka et al	for lineage analysis	already deposited
7032	Japan/PG-2667/2020	EPI_ISL_690799	2020-06-08	Asia / Japan	Asia / Japan	B.1.1.284	Tokyo Metropolitan Institute of Public Health	Pathogen Genomics Center, National Institute of Infectious Diseases	Tsuyoshi Sekizuka et al	for lineage analysis	already deposited
7033	Japan/PG-2668/2020	EPI_ISL_690800	2020-06-10	Asia / Japan	Asia / Japan	B.1.1.284	Tokyo Metropolitan Institute of Public Health	Pathogen Genomics Center, National Institute of Infectious Diseases	Tsuyoshi Sekizuka et al	for lineage analysis	already deposited
7034	Japan/PG-2669/2020	EPI_ISL_690801	2020-06-11	Asia / Japan	Asia / Japan	B.1.1.284	Tokyo Metropolitan Institute of Public Health	Pathogen Genomics Center, National Institute of Infectious Diseases	Tsuyoshi Sekizuka et al	for lineage analysis	already deposited
7035	Japan/PG-2670/2020	EPI_ISL_690802	2020-06-11	Asia / Japan	Asia / Japan	B.1.1.284	Tokyo Metropolitan Institute of Public Health	Pathogen Genomics Center, National Institute of Infectious Diseases	Tsuyoshi Sekizuka et al	for lineage analysis	already deposited
7036	Japan/PG-2671/2020	EPI_ISL_690803	2020-06-11	Asia / Japan	Asia / Japan	B.1.1.284	Tokyo Metropolitan Institute of Public Health	Pathogen Genomics Center, National Institute of Infectious Diseases	Tsuyoshi Sekizuka et al	for lineage analysis	already deposited
7037	Japan/PG-2672/2020	EPI_ISL_690804	2020-06-11	Asia / Japan	Asia / Japan	B.1.1.284	Tokyo Metropolitan Institute of Public Health	Pathogen Genomics Center, National Institute of Infectious Diseases	Tsuyoshi Sekizuka et al	for lineage analysis	already deposited
7038	Japan/PG-2673/2020	EPI_ISL_690805	2020-06-11	Asia / Japan	Asia / Japan	B.1.1.284	Tokyo Metropolitan Institute of Public Health	Pathogen Genomics Center, National Institute of Infectious Diseases	Tsuyoshi Sekizuka et al	for lineage analysis	already deposited
7039	Japan/PG-2674/2020	EPI_ISL_690806	2020-06-11	Asia / Japan	Asia / Japan	B.1.1.284	Tokyo Metropolitan Institute of Public Health	Pathogen Genomics Center, National Institute of Infectious Diseases	Tsuyoshi Sekizuka et al	for lineage analysis	already deposited
7040	Japan/PG-2675/2020	EPI_ISL_690807	2020-06-13	Asia / Japan	Asia / Japan	B.1.1.284	Tokyo Metropolitan Institute of Public Health	Pathogen Genomics Center, National Institute of Infectious Diseases	Tsuyoshi Sekizuka et al	for lineage analysis	already deposited
7041	Japan/PG-2676/2020	EPI_ISL_690808	2020-06-14	Asia / Japan	Asia / Japan	B.1.1.284	Tokyo Metropolitan Institute of Public Health	Pathogen Genomics Center, National Institute of Infectious Diseases	Tsuyoshi Sekizuka et al	for lineage analysis	already deposited
7042	Japan/PG-2677/2020	EPI_ISL_690809	2020-06-15	Asia / Japan	Asia / Japan	B.1.1.284	Tokyo Metropolitan Institute of Public Health	Pathogen Genomics Center, National Institute of Infectious Diseases	Tsuyoshi Sekizuka et al	for lineage analysis	already deposited
7043	Japan/PG-2678/2020	EPI_ISL_690810	2020-06-16	Asia / Japan	Asia / Japan	B.1.1.284	Tokyo Metropolitan Institute of Public Health	Pathogen Genomics Center, National Institute of Infectious Diseases	Tsuyoshi Sekizuka et al	for lineage analysis	already deposited
7044	Japan/PG-2679/2020	EPI_ISL_690811	2020-06-17	Asia / Japan	Asia / Japan	B.1.1.284	Tokyo Metropolitan Institute of Public Health	Pathogen Genomics Center, National Institute of Infectious Diseases	Tsuyoshi Sekizuka et al	for lineage analysis	already deposited
7045	Japan/PG-2680/2020	EPI_ISL_690812	2020-06-18	Asia / Japan	Asia / Japan	B.1.1.284	Tokyo Metropolitan Institute of Public Health	Pathogen Genomics Center, National Institute of Infectious Diseases	Tsuyoshi Sekizuka et al	for lineage analysis	already deposited
7046	Japan/PG-2681/2020	EPI_ISL_690813	2020-06-18	Asia / Japan	Asia / Japan	B.1.1.284	Tokyo Metropolitan Institute of Public Health	Pathogen Genomics Center, National Institute of Infectious Diseases	Tsuyoshi Sekizuka et al	for lineage analysis	already deposited
7047	Japan/PG-2682/2020	EPI_ISL_690814	2020-06-18	Asia / Japan	Asia / Japan	B.1.1.284	Tokyo Metropolitan Institute of Public Health	Pathogen Genomics Center, National Institute of Infectious Diseases	Tsuyoshi Sekizuka et al	for lineage analysis	already deposited
7048	Japan/PG-2683/2020	EPI_ISL_690815	2020-06-19	Asia / Japan	Asia / Japan	B.1.1.284	Tokyo Metropolitan Institute of Public Health	Pathogen Genomics Center, National Institute of Infectious Diseases	Tsuyoshi Sekizuka et al	for lineage analysis	already deposited
7049	Japan/PG-2684/2020	EPI_ISL_690816	2020-06-19	Asia / Japan	Asia / Japan	B.1.1.284	Tokyo Metropolitan Institute of Public Health	Pathogen Genomics Center, National Institute of Infectious Diseases	Tsuyoshi Sekizuka et al	for lineage analysis	already deposited
7050	Japan/PG-2685/2020	EPI_ISL_690817	2020-06-19	Asia / Japan	Asia / Japan	B.1.1.284	Tokyo Metropolitan Institute of Public Health	Pathogen Genomics Center, National Institute of Infectious Diseases	Tsuyoshi Sekizuka et al	for lineage analysis	already deposited
7051	Japan/PG-2686/2020	EPI_ISL_690818	2020-03-23	Asia / Japan	Asia / Japan	B.1.1.28	Kanagawa Prefectural Institute of Public Health	Pathogen Genomics Center, National Institute of Infectious Diseases	Tsuyoshi Sekizuka et al	for lineage analysis	already deposited
7052	Japan/PG-2687/2020	EPI_ISL_690819	2020-03-23	Asia / Japan	Asia / Japan	B.1.108	Kanagawa Prefectural Institute of Public Health	Pathogen Genomics Center, National Institute of Infectious Diseases	Tsuyoshi Sekizuka et al	for lineage analysis	already deposited
7053	Japan/PG-2688/2020	EPI_ISL_690820	2020-03-23	Asia / Japan	Asia / Japan	B.1	Kanagawa Prefectural Institute of Public Health	Pathogen Genomics Center, National Institute of Infectious Diseases	Tsuyoshi Sekizuka et al	for lineage analysis	already deposited
7054	Japan/PG-2689/2020	EPI_ISL_690821	2020-03-26	Asia / Japan	Asia / Japan	B.1.1	Kanagawa Prefectural Institute of Public Health	Pathogen Genomics Center, National Institute of Infectious Diseases	Tsuyoshi Sekizuka et al	for lineage analysis	already deposited
7055	Japan/PG-2690/2020	EPI_ISL_690822	2020-03-27	Asia / Japan	Asia / Japan	B.1.1	Kanagawa Prefectural Institute of Public Health	Pathogen Genomics Center, National Institute of Infectious Diseases	Tsuyoshi Sekizuka et al	for lineage analysis	already deposited
7056	Japan/PG-2691/2020	EPI_ISL_690823	2020-03-30	Asia / Japan	Asia / Japan	B.1.1	Kanagawa Prefectural Institute of Public Health	Pathogen Genomics Center, National Institute of Infectious Diseases	Tsuyoshi Sekizuka et al	for lineage analysis	already deposited
7057	Japan/PG-2692/2020	EPI_ISL_690824	2020-03-30	Asia / Japan	Asia / Japan	A.6	Kanagawa Prefectural Institute of Public Health	Pathogen Genomics Center, National Institute of Infectious Diseases	Tsuyoshi Sekizuka et al	for lineage analysis	already deposited
7058	Japan/PG-2693/2020	EPI_ISL_690825	2020-03-30	Asia / Japan	Asia / Japan	B.1.1	Kanagawa Prefectural Institute of Public Health	Pathogen Genomics Center, National Institute of Infectious Diseases	Tsuyoshi Sekizuka et al	for lineage analysis	already deposited
7059	Japan/PG-2694/2020	EPI_ISL_690826	2020-03-31	Asia / Japan	Asia / Japan	B.1.83	Kanagawa Prefectural Institute of Public Health	Pathogen Genomics Center, National Institute of Infectious Diseases	Tsuyoshi Sekizuka et al	for lineage analysis	already deposited
7060	Japan/PG-2695/2020	EPI_ISL_690827	2020-04-11	Asia / Japan	Asia / Japan	B.1.1	Kanagawa Prefectural Institute of Public Health	Pathogen Genomics Center, National Institute of Infectious Diseases	Tsuyoshi Sekizuka et al	for lineage analysis	already deposited
7061	Japan/PG-2696/2020	EPI_ISL_690828	2020-04-10	Asia / Japan	Asia / Japan	B.1.1	Kanagawa Prefectural Institute of Public Health	Pathogen Genomics Center, National Institute of Infectious Diseases	Tsuyoshi Sekizuka et al	for lineage analysis	already deposited
7062	Japan/PG-2697/2020	EPI_ISL_690829	2020-04-20	Asia / Japan	Asia / Japan	B.1.1	Kanagawa Prefectural Institute of Public Health	Pathogen Genomics Center, National Institute of Infectious Diseases	Tsuyoshi Sekizuka et al	for lineage analysis	already deposited
7063	Japan/PG-2698/2020	EPI_ISL_690830	2020-04-21	Asia / Japan	Asia / Japan	B.1.1	Kanagawa Prefectural Institute of Public Health	Pathogen Genomics Center, National Institute of Infectious Diseases	Tsuyoshi Sekizuka et al	for lineage analysis	already deposited
7064	Japan/PG-2699/2020	EPI_ISL_690831	2020-04-23	Asia / Japan	Asia / Japan	B.1	Kanagawa Prefectural Institute of Public Health	Pathogen Genomics Center, National Institute of Infectious Diseases	Tsuyoshi Sekizuka et al	for lineage analysis	already deposited
7065	Japan/PG-2700/2020	EPI_ISL_690832	2020-04-22	Asia / Japan	Asia / Japan	B.1	Kanagawa Prefectural Institute of Public Health	Pathogen Genomics Center, National Institute of Infectious Diseases	Tsuyoshi Sekizuka et al	for lineage analysis	already deposited
7066	Japan/PG-2701/2020	EPI_ISL_690833	2020-04-23	Asia / Japan	Asia / Japan	B.1.1	Kanagawa Prefectural Institute of Public Health	Pathogen Genomics Center, National Institute of Infectious Diseases	Tsuyoshi Sekizuka et al	for lineage analysis	already deposited
7067	Japan/PG-2702/2020	EPI_ISL_690834	2020-04-30	Asia / Japan	Asia / Japan	B.1.1.48	Kanagawa Prefectural Institute of Public Health	Pathogen Genomics Center, National Institute of Infectious Diseases	Tsuyoshi Sekizuka et al	for lineage analysis	already deposited
7068	Japan/PG-2703/2020	EPI_ISL_690835	2020-05-01	Asia / Japan	Asia / Japan	B.1.1	Kanagawa Prefectural Institute of Public Health	Pathogen Genomics Center, National Institute of Infectious Diseases	Tsuyoshi Sekizuka et al	for lineage analysis	already deposited
7069	Japan/PG-2704/2020	EPI_ISL_690836	2020-05-01	Asia / Japan	Asia / Japan	B.1.1	Kanagawa Prefectural Institute of Public Health	Pathogen Genomics Center, National Institute of Infectious Diseases	Tsuyoshi Sekizuka et al	for lineage analysis	already deposited
7070	Japan/PG-2705/2020	EPI_ISL_690837	2020-04-08	Asia / Japan	Asia / Japan	B.1.1	Sakai City Institute of Public Health	Pathogen Genomics Center, National Institute of Infectious Diseases	Tsuyoshi Sekizuka et al	for lineage analysis	already deposited
7071	Japan/PG-2706/2020	EPI_ISL_690838	2020-04-11	Asia / Japan	Asia / Japan	B.1.1	Sakai City Institute of Public Health	Pathogen Genomics Center, National Institute of Infectious Diseases	Tsuyoshi Sekizuka et al	for lineage analysis	already deposited
7072	Japan/PG-2707/2020	EPI_ISL_690839	2020-04-14	Asia / Japan	Asia / Japan	B.1.1.285	Sakai City Institute of Public Health	Pathogen Genomics Center, National Institute of Infectious Diseases	Tsuyoshi Sekizuka et al	for lineage analysis	already deposited
7073	Japan/PG-2708/2020	EPI_ISL_690840	2020-04-16	Asia / Japan	Asia / Japan	B.1.1.48	Sakai City Institute of Public Health	Pathogen Genomics Center, National Institute of Infectious Diseases	Tsuyoshi Sekizuka et al	for lineage analysis	already deposited
7074	Japan/PG-2709/2020	EPI_ISL_690841	2020-04-28	Asia / Japan	Asia / Japan	B.1.1	Sakai City Institute of Public Health	Pathogen Genomics Center, National Institute of Infectious Diseases	Tsuyoshi Sekizuka et al	for lineage analysis	already deposited
7075	Japan/PG-2710/2020	EPI_ISL_690842	2020-05-01	Asia / Japan	Asia / Japan	B.1.1	Sakai City Institute of Public Health	Pathogen Genomics Center, National Institute of Infectious Diseases	Tsuyoshi Sekizuka et al	for lineage analysis	already deposited
7076	Japan/PG-2711/2020	EPI_ISL_690843	2020-05-11	Asia / Japan	Asia / Japan	B.1.1	Sakai City Institute of Public Health	Pathogen Genomics Center, National Institute of Infectious Diseases	Tsuyoshi Sekizuka et al	for lineage analysis	already deposited
7077	Japan/PG-2712/2020	EPI_ISL_690844	2020-06-15	Asia / Japan	Asia / Japan	B.1.1.284	Sakai City Institute of Public Health	Pathogen Genomics Center, National Institute of Infectious Diseases	Tsuyoshi Sekizuka et al	for lineage analysis	already deposited
7078	Japan/PG-2713/2020	EPI_ISL_690845	2020-03-03	Asia / Japan	Asia / Japan	A	Pathogen Genomics Center, National Institute of Infectious Diseases	Pathogen Genomics Center, National Institute of Infectious Diseases	Tsuyoshi Sekizuka et al	for lineage analysis	already deposited
7079	Japan/PG-2714/2020	EPI_ISL_690846	2020-03-10	Asia / Japan	Asia / Japan	B.1	Pathogen Genomics Center, National Institute of Infectious Diseases	Pathogen Genomics Center, National Institute of Infectious Diseases	Tsuyoshi Sekizuka et al	for lineage analysis	already deposited
7080	Japan/PG-2715/2020	EPI_ISL_690847	2020-03-11	Asia / Japan	Asia / Japan	A	Pathogen Genomics Center, National Institute of Infectious Diseases	Pathogen Genomics Center, National Institute of Infectious Diseases	Tsuyoshi Sekizuka et al	for lineage analysis	already deposited
7081	Japan/PG-2716/2020	EPI_ISL_690848	2020-03-12	Asia / Japan	Asia / Japan	A	Pathogen Genomics Center, National Institute of Infectious Diseases	Pathogen Genomics Center, National Institute of Infectious Diseases	Tsuyoshi Sekizuka et al	for lineage analysis	already deposited
7082	Japan/PG-2717/2020	EPI_ISL_690849	2020-03-16	Asia / Japan	Asia / Japan	B.1	Pathogen Genomics Center, National Institute of Infectious Diseases	Pathogen Genomics Center, National Institute of Infectious Diseases	Tsuyoshi Sekizuka et al	for lineage analysis	already deposited
7083	Japan/PG-2718/2020	EPI_ISL_690850	2020-03-12	Asia / Japan	Asia / Japan	A	Pathogen Genomics Center, National Institute of Infectious Diseases	Pathogen Genomics Center, National Institute of Infectious Diseases	Tsuyoshi Sekizuka et al	for lineage analysis	already deposited
7084	Japan/PG-2719/2020	EPI_ISL_690851	2020-03-20	Asia / Japan	Asia / Japan	B.1.1.71	Pathogen Genomics Center, National Institute of Infectious Diseases	Pathogen Genomics Center, National Institute of Infectious Diseases	Tsuyoshi Sekizuka et al	for lineage analysis	already deposited
7085	Japan/PG-2720/2020	EPI_ISL_690852	2020-03-21	Asia / Japan	Asia / Japan	B.6	Pathogen Genomics Center, National Institute of Infectious Diseases	Pathogen Genomics Center, National Institute of Infectious Diseases	Tsuyoshi Sekizuka et al	for lineage analysis	already deposited
7086	Japan/PG-2721/2020	EPI_ISL_690853	2020-03-23	Asia / Japan	Asia / Japan	B.1.482	Pathogen Genomics Center, National Institute of Infectious Diseases	Pathogen Genomics Center, National Institute of Infectious Diseases	Tsuyoshi Sekizuka et al	for lineage analysis	already deposited
7087	Japan/PG-2722/2020	EPI_ISL_690854	2020-03-23	Asia / Japan	Asia / Japan	B.1	Pathogen Genomics Center, National Institute of Infectious Diseases	Pathogen Genomics Center, National Institute of Infectious Diseases	Tsuyoshi Sekizuka et al	for lineage analysis	already deposited
7088	Japan/PG-2723/2020	EPI_ISL_690855	2020-03-24	Asia / Japan	Asia / Japan	B.1	Pathogen Genomics Center, National Institute of Infectious Diseases	Pathogen Genomics Center, National Institute of Infectious Diseases	Tsuyoshi Sekizuka et al	for lineage analysis	already deposited
7089	Japan/PG-2724/2020	EPI_ISL_690856	2020-03-24	Asia / Japan	Asia / Japan	B.1.482	Pathogen Genomics Center, National Institute of Infectious Diseases	Pathogen Genomics Center, National Institute of Infectious Diseases	Tsuyoshi Sekizuka et al	for lineage analysis	already deposited
7090	Japan/PG-2725/2020	EPI_ISL_690857	2020-03-25	Asia / Japan	Asia / Japan	B.1	Pathogen Genomics Center, National Institute of Infectious Diseases	Pathogen Genomics Center, National Institute of Infectious Diseases	Tsuyoshi Sekizuka et al	for lineage analysis	already deposited
7091	Japan/PG-2726/2020	EPI_ISL_690858	2020-03-27	Asia / Japan	Asia / Japan	B.1	Pathogen Genomics Center, National Institute of Infectious Diseases	Pathogen Genomics Center, National Institute of Infectious Diseases	Tsuyoshi Sekizuka et al	for lineage analysis	already deposited
7092	Japan/PG-2727/2020	EPI_ISL_690859	2020-03-27	Asia / Japan	Asia / Japan	B.1	Pathogen Genomics Center, National Institute of Infectious Diseases	Pathogen Genomics Center, National Institute of Infectious Diseases	Tsuyoshi Sekizuka et al	for lineage analysis	already deposited
7093	Japan/PG-2728/2020	EPI_ISL_690860	2020-03-29	Asia / Japan	Asia / Japan	B.1	Pathogen Genomics Center, National Institute of Infectious Diseases	Pathogen Genomics Center, National Institute of Infectious Diseases	Tsuyoshi Sekizuka et al	for lineage analysis	already deposited
7094	Japan/PG-2729/2020	EPI_ISL_690861	2020-03-29	Asia / Japan	Asia / Japan	B.1	Pathogen Genomics Center, National Institute of Infectious Diseases	Pathogen Genomics Center, National Institute of Infectious Diseases	Tsuyoshi Sekizuka et al	for lineage analysis	already deposited
7095	Japan/PG-2730/2020	EPI_ISL_690862	2020-03-29	Asia / Japan	Asia / Japan	B.1	Pathogen Genomics Center, National Institute of Infectious Diseases	Pathogen Genomics Center, National Institute of Infectious Diseases	Tsuyoshi Sekizuka et al	for lineage analysis	already deposited
7096	Japan/PG-2731/2020	EPI_ISL_690863	2020-03-29	Asia / Japan	Asia / Japan	B.1	Pathogen Genomics Center, National Institute of Infectious Diseases	Pathogen Genomics Center, National Institute of Infectious Diseases	Tsuyoshi Sekizuka et al	for lineage analysis	already deposited
7097	Japan/PG-2732/2020	EPI_ISL_690864	2020-03-25	Asia / Japan	Asia / Japan	B.1	Pathogen Genomics Center, National Institute of Infectious Diseases	Pathogen Genomics Center, National Institute of Infectious Diseases	Tsuyoshi Sekizuka et al	for lineage analysis	already deposited
7098	Japan/PG-2733/2020	EPI_ISL_690865	2020-03-29	Asia / Japan	Asia / Japan	B.1	Pathogen Genomics Center, National Institute of Infectious Diseases	Pathogen Genomics Center, National Institute of Infectious Diseases	Tsuyoshi Sekizuka et al	for lineage analysis	already deposited
7099	Japan/PG-2734/2020	EPI_ISL_690866	2020-03-29	Asia / Japan	Asia / Japan	B.1	Pathogen Genomics Center, National Institute of Infectious Diseases	Pathogen Genomics Center, National Institute of Infectious Diseases	Tsuyoshi Sekizuka et al	for lineage analysis	already deposited
7100	Japan/PG-2735/2020	EPI_ISL_690867	2020-03-30	Asia / Japan	Asia / Japan	B.1	Pathogen Genomics Center, National Institute of Infectious Diseases	Pathogen Genomics Center, National Institute of Infectious Diseases	Tsuyoshi Sekizuka et al	for lineage analysis	already deposited
7101	Japan/PG-2736/2020	EPI_ISL_690868	2020-03-30	Asia / Japan	Asia / Japan	B.1	Pathogen Genomics Center, National Institute of Infectious Diseases	Pathogen Genomics Center, National Institute of Infectious Diseases	Tsuyoshi Sekizuka et al	for lineage analysis	already deposited
7102	Japan/PG-2737/2020	EPI_ISL_690869	2020-03-30	Asia / Japan	Asia / Japan	B.1.1.48	Pathogen Genomics Center, National Institute of Infectious Diseases	Pathogen Genomics Center, National Institute of Infectious Diseases	Tsuyoshi Sekizuka et al	for lineage analysis	already deposited
7103	Japan/PG-2738/2020	EPI_ISL_690870	2020-03-30	Asia / Japan	Asia / Japan	B.1	Pathogen Genomics Center, National Institute of Infectious Diseases	Pathogen Genomics Center, National Institute of Infectious Diseases	Tsuyoshi Sekizuka et al	for lineage analysis	already deposited
7104	Japan/PG-2739/2020	EPI_ISL_690871	2020-03-31	Asia / Japan	Asia / Japan	B.1	Pathogen Genomics Center, National Institute of Infectious Diseases	Pathogen Genomics Center, National Institute of Infectious Diseases	Tsuyoshi Sekizuka et al	for lineage analysis	already deposited
7105	Japan/PG-2740/2020	EPI_ISL_690872	2020-03-31	Asia / Japan	Asia / Japan	B.1	Pathogen Genomics Center, National Institute of Infectious Diseases	Pathogen Genomics Center, National Institute of Infectious Diseases	Tsuyoshi Sekizuka et al	for lineage analysis	already deposited
7106	Japan/PG-2741/2020	EPI_ISL_690873	2020-03-31	Asia / Japan	Asia / Japan	B.1	Pathogen Genomics Center, National Institute of Infectious Diseases	Pathogen Genomics Center, National Institute of Infectious Diseases	Tsuyoshi Sekizuka et al	for lineage analysis	already deposited
7107	Japan/PG-2742/2020	EPI_ISL_690874	2020-04-01	Asia / Japan	Asia / Japan	B.1	Pathogen Genomics Center, National Institute of Infectious Diseases	Pathogen Genomics Center, National Institute of Infectious Diseases	Tsuyoshi Sekizuka et al	for lineage analysis	already deposited
7108	Japan/PG-2743/2020	EPI_ISL_690875	2020-04-01	Asia / Japan	Asia / Japan	B.1	Pathogen Genomics Center, National Institute of Infectious Diseases	Pathogen Genomics Center, National Institute of Infectious Diseases	Tsuyoshi Sekizuka et al	for lineage analysis	already deposited
7109	Japan/PG-2744/2020	EPI_ISL_690876	2020-04-01	Asia / Japan	Asia / Japan	B.1	Pathogen Genomics Center, National Institute of Infectious Diseases	Pathogen Genomics Center, National Institute of Infectious Diseases	Tsuyoshi Sekizuka et al	for lineage analysis	already deposited
7110	Japan/PG-2745/2020	EPI_ISL_690877	2020-04-01	Asia / Japan	Asia / Japan	B.1	Pathogen Genomics Center, National Institute of Infectious Diseases	Pathogen Genomics Center, National Institute of Infectious Diseases	Tsuyoshi Sekizuka et al	for lineage analysis	already deposited
7111	Japan/PG-2746/2020	EPI_ISL_690878	2020-04-01	Asia / Japan	Asia / Japan	B.1	Pathogen Genomics Center, National Institute of Infectious Diseases	Pathogen Genomics Center, National Institute of Infectious Diseases	Tsuyoshi Sekizuka et al	for lineage analysis	already deposited
7112	Japan/PG-2747/2020	EPI_ISL_690879	2020-04-01	Asia / Japan	Asia / Japan	B.1	Pathogen Genomics Center, National Institute of Infectious Diseases	Pathogen Genomics Center, National Institute of Infectious Diseases	Tsuyoshi Sekizuka et al	for lineage analysis	already deposited
7113	Japan/PG-2748/2020	EPI_ISL_690880	2020-04-02	Asia / Japan	Asia / Japan	B.1	Pathogen Genomics Center, National Institute of Infectious Diseases	Pathogen Genomics Center, National Institute of Infectious Diseases	Tsuyoshi Sekizuka et al	for lineage analysis	already deposited
7114	Japan/PG-2749/2020	EPI_ISL_690881	2020-04-02	Asia / Japan	Asia / Japan	B.1	Pathogen Genomics Center, National Institute of Infectious Diseases	Pathogen Genomics Center, National Institute of Infectious Diseases	Tsuyoshi Sekizuka et al	for lineage analysis	already deposited
7115	Japan/PG-2750/2020	EPI_ISL_690882	2020-04-03	Asia / Japan	Asia / Japan	B.1.1.48	Pathogen Genomics Center, National Institute of Infectious Diseases	Pathogen Genomics Center, National Institute of Infectious Diseases	Tsuyoshi Sekizuka et al	for lineage analysis	already deposited
7116	Japan/PG-2751/2020	EPI_ISL_690883	2020-04-03	Asia / Japan	Asia / Japan	B.1.1.48	Pathogen Genomics Center, National Institute of Infectious Diseases	Pathogen Genomics Center, National Institute of Infectious Diseases	Tsuyoshi Sekizuka et al	for lineage analysis	already deposited
7117	Japan/PG-2752/2020	EPI_ISL_690884	2020-04-03	Asia / Japan	Asia / Japan	B.1	Pathogen Genomics Center, National Institute of Infectious Diseases	Pathogen Genomics Center, National Institute of Infectious Diseases	Tsuyoshi Sekizuka et al	for lineage analysis	already deposited
7118	Japan/PG-2753/2020	EPI_ISL_690885	2020-04-03	Asia / Japan	Asia / Japan	B.1.1.48	Pathogen Genomics Center, National Institute of Infectious Diseases	Pathogen Genomics Center, National Institute of Infectious Diseases	Tsuyoshi Sekizuka et al	for lineage analysis	already deposited
7119	Japan/PG-2754/2020	EPI_ISL_690886	2020-04-04	Asia / Japan	Asia / Japan	B.1.1.48	Pathogen Genomics Center, National Institute of Infectious Diseases	Pathogen Genomics Center, National Institute of Infectious Diseases	Tsuyoshi Sekizuka et al	for lineage analysis	already deposited
7120	Japan/PG-2755/2020	EPI_ISL_690887	2020-04-04	Asia / Japan	Asia / Japan	B.1.1	Pathogen Genomics Center, National Institute of Infectious Diseases	Pathogen Genomics Center, National Institute of Infectious Diseases	Tsuyoshi Sekizuka et al	for lineage analysis	already deposited
7121	Japan/PG-2756/2020	EPI_ISL_690888	2020-04-04	Asia / Japan	Asia / Japan	B.1.1.48	Pathogen Genomics Center, National Institute of Infectious Diseases	Pathogen Genomics Center, National Institute of Infectious Diseases	Tsuyoshi Sekizuka et al	for lineage analysis	already deposited
7122	Japan/PG-2757/2020	EPI_ISL_690889	2020-04-04	Asia / Japan	Asia / Japan	B.1	Pathogen Genomics Center, National Institute of Infectious Diseases	Pathogen Genomics Center, National Institute of Infectious Diseases	Tsuyoshi Sekizuka et al	for lineage analysis	already deposited
7123	Japan/PG-2758/2020	EPI_ISL_690890	2020-04-06	Asia / Japan	Asia / Japan	B.1.1.48	Pathogen Genomics Center, National Institute of Infectious Diseases	Pathogen Genomics Center, National Institute of Infectious Diseases	Tsuyoshi Sekizuka et al	for lineage analysis	already deposited
7124	Japan/PG-2759/2020	EPI_ISL_690891	2020-04-05	Asia / Japan	Asia / Japan	B.1	Pathogen Genomics Center, National Institute of Infectious Diseases	Pathogen Genomics Center, National Institute of Infectious Diseases	Tsuyoshi Sekizuka et al	for lineage analysis	already deposited
7125	Japan/PG-2760/2020	EPI_ISL_690892	2020-04-05	Asia / Japan	Asia / Japan	B.1	Pathogen Genomics Center, National Institute of Infectious Diseases	Pathogen Genomics Center, National Institute of Infectious Diseases	Tsuyoshi Sekizuka et al	for lineage analysis	already deposited
7126	Japan/PG-2761/2020	EPI_ISL_690893	2020-04-05	Asia / Japan	Asia / Japan	B.1.1	Pathogen Genomics Center, National Institute of Infectious Diseases	Pathogen Genomics Center, National Institute of Infectious Diseases	Tsuyoshi Sekizuka et al	for lineage analysis	already deposited
7127	Japan/PG-2762/2020	EPI_ISL_690894	2020-04-05	Asia / Japan	Asia / Japan	B.1.1	Pathogen Genomics Center, National Institute of Infectious Diseases	Pathogen Genomics Center, National Institute of Infectious Diseases	Tsuyoshi Sekizuka et al	for lineage analysis	already deposited
7128	Japan/PG-2763/2020	EPI_ISL_690895	2020-04-05	Asia / Japan	Asia / Japan	B.1	Pathogen Genomics Center, National Institute of Infectious Diseases	Pathogen Genomics Center, National Institute of Infectious Diseases	Tsuyoshi Sekizuka et al	for lineage analysis	already deposited
7129	Japan/PG-2764/2020	EPI_ISL_690896	2020-04-06	Asia / Japan	Asia / Japan	B.1.1.48	Pathogen Genomics Center, National Institute of Infectious Diseases	Pathogen Genomics Center, National Institute of Infectious Diseases	Tsuyoshi Sekizuka et al	for lineage analysis	already deposited
7130	Japan/PG-2765/2020	EPI_ISL_690897	2020-04-06	Asia / Japan	Asia / Japan	B.1.1	Pathogen Genomics Center, National Institute of Infectious Diseases	Pathogen Genomics Center, National Institute of Infectious Diseases	Tsuyoshi Sekizuka et al	for lineage analysis	already deposited
7131	Japan/PG-2766/2020	EPI_ISL_690898	2020-04-06	Asia / Japan	Asia / Japan	B.1.1.48	Pathogen Genomics Center, National Institute of Infectious Diseases	Pathogen Genomics Center, National Institute of Infectious Diseases	Tsuyoshi Sekizuka et al	for lineage analysis	already deposited
7132	Japan/PG-2767/2020	EPI_ISL_690899	2020-04-06	Asia / Japan	Asia / Japan	B.1.1	Pathogen Genomics Center, National Institute of Infectious Diseases	Pathogen Genomics Center, National Institute of Infectious Diseases	Tsuyoshi Sekizuka et al	for lineage analysis	already deposited
