## Appendix Table 1_GISAID for "A Discernable Increase in the Severe Acute Respiratory Syndrome Coronavirus 2 R.1 Lineage Carrying an E484K Spike Protein Mutation in Japan" (part 3 of 3)

### Sheet: Sheet1 (continued)
Appendix Table 1. Dataset of SARS-CoV-2 genome sequences used in this study and ackenowldegemet table.
7133	Japan/PG-2768/2020	EPI_ISL_690900	2020-04-06	Asia / Japan	Asia / Japan	B.1	Pathogen Genomics Center, National Institute of Infectious Diseases	Pathogen Genomics Center, National Institute of Infectious Diseases	Tsuyoshi Sekizuka et al	for lineage analysis	already deposited
7134	Japan/PG-2769/2020	EPI_ISL_690901	2020-04-06	Asia / Japan	Asia / Japan	B.1.1.48	Pathogen Genomics Center, National Institute of Infectious Diseases	Pathogen Genomics Center, National Institute of Infectious Diseases	Tsuyoshi Sekizuka et al	for lineage analysis	already deposited
7135	Japan/PG-2775/2020	EPI_ISL_690902	2020-06-21	Asia / Japan	Asia / Japan	B.1.1.284	Tokyo Metropolitan Institute of Public Health	Pathogen Genomics Center, National Institute of Infectious Diseases	Tsuyoshi Sekizuka et al	for lineage analysis	already deposited
7136	Japan/PG-2776/2020	EPI_ISL_690903	2020-06-21	Asia / Japan	Asia / Japan	B.1.1.284	Tokyo Metropolitan Institute of Public Health	Pathogen Genomics Center, National Institute of Infectious Diseases	Tsuyoshi Sekizuka et al	for lineage analysis	already deposited
7137	Japan/PG-2777/2020	EPI_ISL_690904	2020-06-21	Asia / Japan	Asia / Japan	B.1.1.284	Tokyo Metropolitan Institute of Public Health	Pathogen Genomics Center, National Institute of Infectious Diseases	Tsuyoshi Sekizuka et al	for lineage analysis	already deposited
7138	Japan/PG-2778/2020	EPI_ISL_690905	2020-06-22	Asia / Japan	Asia / Japan	B.1.1.284	Tokyo Metropolitan Institute of Public Health	Pathogen Genomics Center, National Institute of Infectious Diseases	Tsuyoshi Sekizuka et al	for lineage analysis	already deposited
7139	Japan/PG-2779/2020	EPI_ISL_690906	2020-06-22	Asia / Japan	Asia / Japan	B.1.1.284	Tokyo Metropolitan Institute of Public Health	Pathogen Genomics Center, National Institute of Infectious Diseases	Tsuyoshi Sekizuka et al	for lineage analysis	already deposited
7140	Japan/PG-2780/2020	EPI_ISL_690907	2020-06-22	Asia / Japan	Asia / Japan	B.1.1.284	Tokyo Metropolitan Institute of Public Health	Pathogen Genomics Center, National Institute of Infectious Diseases	Tsuyoshi Sekizuka et al	for lineage analysis	already deposited
7141	Japan/PG-2781/2020	EPI_ISL_690908	2020-06-22	Asia / Japan	Asia / Japan	B.1.1.284	Tokyo Metropolitan Institute of Public Health	Pathogen Genomics Center, National Institute of Infectious Diseases	Tsuyoshi Sekizuka et al	for lineage analysis	already deposited
7142	Japan/PG-2782/2020	EPI_ISL_690909	2020-04-02	Asia / Japan	Asia / Japan	B.1.1.48	Pathogen Genomics Center, National Institute of Infectious Diseases	Pathogen Genomics Center, National Institute of Infectious Diseases	Tsuyoshi Sekizuka et al	for lineage analysis	already deposited
7143	Japan/PG-2783/2020	EPI_ISL_690910	2020-04-13	Asia / Japan	Asia / Japan	B.1.1.48	Pathogen Genomics Center, National Institute of Infectious Diseases	Pathogen Genomics Center, National Institute of Infectious Diseases	Tsuyoshi Sekizuka et al	for lineage analysis	already deposited
7144	Japan/PG-2784/2020	EPI_ISL_690911	2020-04-07	Asia / Japan	Asia / Japan	B.1.1.48	Pathogen Genomics Center, National Institute of Infectious Diseases	Pathogen Genomics Center, National Institute of Infectious Diseases	Tsuyoshi Sekizuka et al	for lineage analysis	already deposited
7145	Japan/PG-2785/2020	EPI_ISL_690912	2020-04-09	Asia / Japan	Asia / Japan	B.1	Pathogen Genomics Center, National Institute of Infectious Diseases	Pathogen Genomics Center, National Institute of Infectious Diseases	Tsuyoshi Sekizuka et al	for lineage analysis	already deposited
7146	Japan/PG-2786/2020	EPI_ISL_690913	2020-04-09	Asia / Japan	Asia / Japan	B.1	Pathogen Genomics Center, National Institute of Infectious Diseases	Pathogen Genomics Center, National Institute of Infectious Diseases	Tsuyoshi Sekizuka et al	for lineage analysis	already deposited
7147	Japan/PG-2787/2020	EPI_ISL_690914	2020-04-08	Asia / Japan	Asia / Japan	B.1.1.48	Pathogen Genomics Center, National Institute of Infectious Diseases	Pathogen Genomics Center, National Institute of Infectious Diseases	Tsuyoshi Sekizuka et al	for lineage analysis	already deposited
7148	Japan/PG-2788/2020	EPI_ISL_690915	2020-04-10	Asia / Japan	Asia / Japan	B.1.1.48	Pathogen Genomics Center, National Institute of Infectious Diseases	Pathogen Genomics Center, National Institute of Infectious Diseases	Tsuyoshi Sekizuka et al	for lineage analysis	already deposited
7149	Japan/PG-2789/2020	EPI_ISL_690916	2020-04-10	Asia / Japan	Asia / Japan	B.1.1	Pathogen Genomics Center, National Institute of Infectious Diseases	Pathogen Genomics Center, National Institute of Infectious Diseases	Tsuyoshi Sekizuka et al	for lineage analysis	already deposited
7150	Japan/PG-2790/2020	EPI_ISL_690917	2020-04-12	Asia / Japan	Asia / Japan	B.1.1.48	Pathogen Genomics Center, National Institute of Infectious Diseases	Pathogen Genomics Center, National Institute of Infectious Diseases	Tsuyoshi Sekizuka et al	for lineage analysis	already deposited
7151	Japan/PG-2791/2020	EPI_ISL_690918	2020-04-17	Asia / Japan	Asia / Japan	B.1.1.48	Pathogen Genomics Center, National Institute of Infectious Diseases	Pathogen Genomics Center, National Institute of Infectious Diseases	Tsuyoshi Sekizuka et al	for lineage analysis	already deposited
7152	Japan/PG-2792/2020	EPI_ISL_690919	2020-04-18	Asia / Japan	Asia / Japan	B.1	Pathogen Genomics Center, National Institute of Infectious Diseases	Pathogen Genomics Center, National Institute of Infectious Diseases	Tsuyoshi Sekizuka et al	for lineage analysis	already deposited
7153	Japan/PG-2793/2020	EPI_ISL_690920	2020-04-18	Asia / Japan	Asia / Japan	B.1	Pathogen Genomics Center, National Institute of Infectious Diseases	Pathogen Genomics Center, National Institute of Infectious Diseases	Tsuyoshi Sekizuka et al	for lineage analysis	already deposited
7154	Japan/PG-2794/2020	EPI_ISL_690921	2020-04-18	Asia / Japan	Asia / Japan	B.1	Pathogen Genomics Center, National Institute of Infectious Diseases	Pathogen Genomics Center, National Institute of Infectious Diseases	Tsuyoshi Sekizuka et al	for lineage analysis	already deposited
7155	Japan/PG-2795/2020	EPI_ISL_690922	2020-04-19	Asia / Japan	Asia / Japan	B.1.1.48	Pathogen Genomics Center, National Institute of Infectious Diseases	Pathogen Genomics Center, National Institute of Infectious Diseases	Tsuyoshi Sekizuka et al	for lineage analysis	already deposited
7156	Japan/PG-2796/2020	EPI_ISL_690923	2020-04-16	Asia / Japan	Asia / Japan	B.1.1.48	Pathogen Genomics Center, National Institute of Infectious Diseases	Pathogen Genomics Center, National Institute of Infectious Diseases	Tsuyoshi Sekizuka et al	for lineage analysis	already deposited
7157	Japan/PG-2797/2020	EPI_ISL_690924	2020-04-17	Asia / Japan	Asia / Japan	B.1.1.48	Pathogen Genomics Center, National Institute of Infectious Diseases	Pathogen Genomics Center, National Institute of Infectious Diseases	Tsuyoshi Sekizuka et al	for lineage analysis	already deposited
7158	Japan/PG-2798/2020	EPI_ISL_690925	2020-04-17	Asia / Japan	Asia / Japan	B.1.1.48	Pathogen Genomics Center, National Institute of Infectious Diseases	Pathogen Genomics Center, National Institute of Infectious Diseases	Tsuyoshi Sekizuka et al	for lineage analysis	already deposited
7159	Japan/PG-2799/2020	EPI_ISL_690926	2020-04-16	Asia / Japan	Asia / Japan	B.1.1.48	Pathogen Genomics Center, National Institute of Infectious Diseases	Pathogen Genomics Center, National Institute of Infectious Diseases	Tsuyoshi Sekizuka et al	for lineage analysis	already deposited
7160	Japan/PG-2800/2020	EPI_ISL_690927	2020-04-16	Asia / Japan	Asia / Japan	B.1.1	Pathogen Genomics Center, National Institute of Infectious Diseases	Pathogen Genomics Center, National Institute of Infectious Diseases	Tsuyoshi Sekizuka et al	for lineage analysis	already deposited
7161	Japan/PG-2801/2020	EPI_ISL_690928	2020-04-11	Asia / Japan	Asia / Japan	B.1.1.48	Pathogen Genomics Center, National Institute of Infectious Diseases	Pathogen Genomics Center, National Institute of Infectious Diseases	Tsuyoshi Sekizuka et al	for lineage analysis	already deposited
7162	Japan/PG-2802/2020	EPI_ISL_690929	2020-04-15	Asia / Japan	Asia / Japan	B.1.1.48	Pathogen Genomics Center, National Institute of Infectious Diseases	Pathogen Genomics Center, National Institute of Infectious Diseases	Tsuyoshi Sekizuka et al	for lineage analysis	already deposited
7163	Japan/PG-2803/2020	EPI_ISL_690930	2020-04-15	Asia / Japan	Asia / Japan	B.1.1.48	Pathogen Genomics Center, National Institute of Infectious Diseases	Pathogen Genomics Center, National Institute of Infectious Diseases	Tsuyoshi Sekizuka et al	for lineage analysis	already deposited
7164	Japan/PG-2804/2020	EPI_ISL_690931	2020-04-15	Asia / Japan	Asia / Japan	B.1.1.48	Pathogen Genomics Center, National Institute of Infectious Diseases	Pathogen Genomics Center, National Institute of Infectious Diseases	Tsuyoshi Sekizuka et al	for lineage analysis	already deposited
7165	Japan/PG-2805/2020	EPI_ISL_690932	2020-04-21	Asia / Japan	Asia / Japan	B.1.1.48	Pathogen Genomics Center, National Institute of Infectious Diseases	Pathogen Genomics Center, National Institute of Infectious Diseases	Tsuyoshi Sekizuka et al	for lineage analysis	already deposited
7166	Japan/PG-2806/2020	EPI_ISL_690933	2020-04-21	Asia / Japan	Asia / Japan	B.1.1.48	Pathogen Genomics Center, National Institute of Infectious Diseases	Pathogen Genomics Center, National Institute of Infectious Diseases	Tsuyoshi Sekizuka et al	for lineage analysis	already deposited
7167	Japan/PG-2807/2020	EPI_ISL_690934	2020-04-07	Asia / Japan	Asia / Japan	B.1.1.48	Pathogen Genomics Center, National Institute of Infectious Diseases	Pathogen Genomics Center, National Institute of Infectious Diseases	Tsuyoshi Sekizuka et al	for lineage analysis	already deposited
7168	Japan/PG-2808/2020	EPI_ISL_690935	2020-04-08	Asia / Japan	Asia / Japan	B.1.1.48	Pathogen Genomics Center, National Institute of Infectious Diseases	Pathogen Genomics Center, National Institute of Infectious Diseases	Tsuyoshi Sekizuka et al	for lineage analysis	already deposited
7169	Japan/PG-2809/2020	EPI_ISL_690936	2020-04-08	Asia / Japan	Asia / Japan	B.1	Pathogen Genomics Center, National Institute of Infectious Diseases	Pathogen Genomics Center, National Institute of Infectious Diseases	Tsuyoshi Sekizuka et al	for lineage analysis	already deposited
7170	Japan/PG-2810/2020	EPI_ISL_690937	2020-04-08	Asia / Japan	Asia / Japan	B.1	Pathogen Genomics Center, National Institute of Infectious Diseases	Pathogen Genomics Center, National Institute of Infectious Diseases	Tsuyoshi Sekizuka et al	for lineage analysis	already deposited
7171	Japan/PG-2811/2020	EPI_ISL_690938	2020-04-09	Asia / Japan	Asia / Japan	B.1.1.48	Pathogen Genomics Center, National Institute of Infectious Diseases	Pathogen Genomics Center, National Institute of Infectious Diseases	Tsuyoshi Sekizuka et al	for lineage analysis	already deposited
7172	Japan/PG-2812/2020	EPI_ISL_690939	2020-04-10	Asia / Japan	Asia / Japan	B.1.1	Pathogen Genomics Center, National Institute of Infectious Diseases	Pathogen Genomics Center, National Institute of Infectious Diseases	Tsuyoshi Sekizuka et al	for lineage analysis	already deposited
7173	Japan/PG-2813/2020	EPI_ISL_690940	2020-04-11	Asia / Japan	Asia / Japan	B.1.1.48	Pathogen Genomics Center, National Institute of Infectious Diseases	Pathogen Genomics Center, National Institute of Infectious Diseases	Tsuyoshi Sekizuka et al	for lineage analysis	already deposited
7174	Japan/PG-2814/2020	EPI_ISL_690941	2020-04-14	Asia / Japan	Asia / Japan	B.1.1.48	Pathogen Genomics Center, National Institute of Infectious Diseases	Pathogen Genomics Center, National Institute of Infectious Diseases	Tsuyoshi Sekizuka et al	for lineage analysis	already deposited
7175	Japan/PG-2815/2020	EPI_ISL_690942	2020-04-14	Asia / Japan	Asia / Japan	B.1.1.48	Pathogen Genomics Center, National Institute of Infectious Diseases	Pathogen Genomics Center, National Institute of Infectious Diseases	Tsuyoshi Sekizuka et al	for lineage analysis	already deposited
7176	Japan/PG-2816/2020	EPI_ISL_690943	2020-04-14	Asia / Japan	Asia / Japan	B.1.1.48	Pathogen Genomics Center, National Institute of Infectious Diseases	Pathogen Genomics Center, National Institute of Infectious Diseases	Tsuyoshi Sekizuka et al	for lineage analysis	already deposited
7177	Japan/PG-2817/2020	EPI_ISL_690944	2020-04-24	Asia / Japan	Asia / Japan	B.1.1.48	Pathogen Genomics Center, National Institute of Infectious Diseases	Pathogen Genomics Center, National Institute of Infectious Diseases	Tsuyoshi Sekizuka et al	for lineage analysis	already deposited
7178	Japan/PG-2818/2020	EPI_ISL_690945	2020-04-23	Asia / Japan	Asia / Japan	B.1	Pathogen Genomics Center, National Institute of Infectious Diseases	Pathogen Genomics Center, National Institute of Infectious Diseases	Tsuyoshi Sekizuka et al	for lineage analysis	already deposited
7179	Japan/PG-2819/2020	EPI_ISL_690946	2020-04-20	Asia / Japan	Asia / Japan	B.1.1.48	Pathogen Genomics Center, National Institute of Infectious Diseases	Pathogen Genomics Center, National Institute of Infectious Diseases	Tsuyoshi Sekizuka et al	for lineage analysis	already deposited
7180	Japan/PG-2820/2020	EPI_ISL_690947	2020-04-24	Asia / Japan	Asia / Japan	B.1.1.48	Pathogen Genomics Center, National Institute of Infectious Diseases	Pathogen Genomics Center, National Institute of Infectious Diseases	Tsuyoshi Sekizuka et al	for lineage analysis	already deposited
7181	Japan/PG-2821/2020	EPI_ISL_690948	2020-04-20	Asia / Japan	Asia / Japan	B.1.1.48	Pathogen Genomics Center, National Institute of Infectious Diseases	Pathogen Genomics Center, National Institute of Infectious Diseases	Tsuyoshi Sekizuka et al	for lineage analysis	already deposited
7182	Japan/PG-2822/2020	EPI_ISL_690949	2020-04-17	Asia / Japan	Asia / Japan	B.1.1.48	Pathogen Genomics Center, National Institute of Infectious Diseases	Pathogen Genomics Center, National Institute of Infectious Diseases	Tsuyoshi Sekizuka et al	for lineage analysis	already deposited
7183	Japan/PG-2823/2020	EPI_ISL_690950	2020-04-17	Asia / Japan	Asia / Japan	B.1.1.48	Pathogen Genomics Center, National Institute of Infectious Diseases	Pathogen Genomics Center, National Institute of Infectious Diseases	Tsuyoshi Sekizuka et al	for lineage analysis	already deposited
7184	Japan/PG-2824/2020	EPI_ISL_690951	2020-04-12	Asia / Japan	Asia / Japan	B.1.1.48	Pathogen Genomics Center, National Institute of Infectious Diseases	Pathogen Genomics Center, National Institute of Infectious Diseases	Tsuyoshi Sekizuka et al	for lineage analysis	already deposited
7185	Japan/PG-2825/2020	EPI_ISL_690952	2020-04-13	Asia / Japan	Asia / Japan	B.1	Pathogen Genomics Center, National Institute of Infectious Diseases	Pathogen Genomics Center, National Institute of Infectious Diseases	Tsuyoshi Sekizuka et al	for lineage analysis	already deposited
7186	Japan/PG-2826/2020	EPI_ISL_690953	2020-04-12	Asia / Japan	Asia / Japan	B.1.1.48	Pathogen Genomics Center, National Institute of Infectious Diseases	Pathogen Genomics Center, National Institute of Infectious Diseases	Tsuyoshi Sekizuka et al	for lineage analysis	already deposited
7187	Japan/PG-2827/2020	EPI_ISL_690954	2020-04-12	Asia / Japan	Asia / Japan	B.1.1.48	Pathogen Genomics Center, National Institute of Infectious Diseases	Pathogen Genomics Center, National Institute of Infectious Diseases	Tsuyoshi Sekizuka et al	for lineage analysis	already deposited
7188	Japan/PG-2828/2020	EPI_ISL_690955	2020-04-12	Asia / Japan	Asia / Japan	B.1.1.48	Pathogen Genomics Center, National Institute of Infectious Diseases	Pathogen Genomics Center, National Institute of Infectious Diseases	Tsuyoshi Sekizuka et al	for lineage analysis	already deposited
7189	Japan/PG-2829/2020	EPI_ISL_690956	2020-04-12	Asia / Japan	Asia / Japan	B.1	Pathogen Genomics Center, National Institute of Infectious Diseases	Pathogen Genomics Center, National Institute of Infectious Diseases	Tsuyoshi Sekizuka et al	for lineage analysis	already deposited
7190	Japan/PG-2830/2020	EPI_ISL_690957	2020-04-11	Asia / Japan	Asia / Japan	B.1.1.48	Pathogen Genomics Center, National Institute of Infectious Diseases	Pathogen Genomics Center, National Institute of Infectious Diseases	Tsuyoshi Sekizuka et al	for lineage analysis	already deposited
7191	Japan/PG-2831/2020	EPI_ISL_690958	2020-04-11	Asia / Japan	Asia / Japan	B.1.1	Pathogen Genomics Center, National Institute of Infectious Diseases	Pathogen Genomics Center, National Institute of Infectious Diseases	Tsuyoshi Sekizuka et al	for lineage analysis	already deposited
7192	Japan/PG-2832/2020	EPI_ISL_690959	2020-04-11	Asia / Japan	Asia / Japan	B.1	Pathogen Genomics Center, National Institute of Infectious Diseases	Pathogen Genomics Center, National Institute of Infectious Diseases	Tsuyoshi Sekizuka et al	for lineage analysis	already deposited
7193	Japan/PG-2833/2020	EPI_ISL_690960	2020-04-12	Asia / Japan	Asia / Japan	B.1.1	Pathogen Genomics Center, National Institute of Infectious Diseases	Pathogen Genomics Center, National Institute of Infectious Diseases	Tsuyoshi Sekizuka et al	for lineage analysis	already deposited
7194	Japan/PG-2834/2020	EPI_ISL_690961	2020-04-24	Asia / Japan	Asia / Japan	B.1	Pathogen Genomics Center, National Institute of Infectious Diseases	Pathogen Genomics Center, National Institute of Infectious Diseases	Tsuyoshi Sekizuka et al	for lineage analysis	already deposited
7195	Japan/PG-2835/2020	EPI_ISL_690962	2020-04-11	Asia / Japan	Asia / Japan	B.1	Pathogen Genomics Center, National Institute of Infectious Diseases	Pathogen Genomics Center, National Institute of Infectious Diseases	Tsuyoshi Sekizuka et al	for lineage analysis	already deposited
7196	Japan/PG-2836/2020	EPI_ISL_690963	2020-04-11	Asia / Japan	Asia / Japan	B.1.1	Pathogen Genomics Center, National Institute of Infectious Diseases	Pathogen Genomics Center, National Institute of Infectious Diseases	Tsuyoshi Sekizuka et al	for lineage analysis	already deposited
7197	Japan/PG-2837/2020	EPI_ISL_690964	2020-04-16	Asia / Japan	Asia / Japan	B.1.1	Pathogen Genomics Center, National Institute of Infectious Diseases	Pathogen Genomics Center, National Institute of Infectious Diseases	Tsuyoshi Sekizuka et al	for lineage analysis	already deposited
7198	Japan/PG-2838/2020	EPI_ISL_690965	2020-04-18	Asia / Japan	Asia / Japan	B.1	Pathogen Genomics Center, National Institute of Infectious Diseases	Pathogen Genomics Center, National Institute of Infectious Diseases	Tsuyoshi Sekizuka et al	for lineage analysis	already deposited
7199	Japan/PG-2839/2020	EPI_ISL_690966	2020-04-18	Asia / Japan	Asia / Japan	B.1.1	Pathogen Genomics Center, National Institute of Infectious Diseases	Pathogen Genomics Center, National Institute of Infectious Diseases	Tsuyoshi Sekizuka et al	for lineage analysis	already deposited
7200	Japan/PG-2840/2020	EPI_ISL_690967	2020-04-18	Asia / Japan	Asia / Japan	B.1.1.48	Pathogen Genomics Center, National Institute of Infectious Diseases	Pathogen Genomics Center, National Institute of Infectious Diseases	Tsuyoshi Sekizuka et al	for lineage analysis	already deposited
7201	Japan/PG-2841/2020	EPI_ISL_690968	2020-04-18	Asia / Japan	Asia / Japan	B.1.1.48	Pathogen Genomics Center, National Institute of Infectious Diseases	Pathogen Genomics Center, National Institute of Infectious Diseases	Tsuyoshi Sekizuka et al	for lineage analysis	already deposited
7202	Japan/PG-2842/2020	EPI_ISL_690969	2020-04-21	Asia / Japan	Asia / Japan	B.1.1	Pathogen Genomics Center, National Institute of Infectious Diseases	Pathogen Genomics Center, National Institute of Infectious Diseases	Tsuyoshi Sekizuka et al	for lineage analysis	already deposited
7203	Japan/PG-2843/2020	EPI_ISL_690970	2020-04-21	Asia / Japan	Asia / Japan	B.1	Pathogen Genomics Center, National Institute of Infectious Diseases	Pathogen Genomics Center, National Institute of Infectious Diseases	Tsuyoshi Sekizuka et al	for lineage analysis	already deposited
7204	Japan/PG-2844/2020	EPI_ISL_690971	2020-04-21	Asia / Japan	Asia / Japan	B.1.1	Pathogen Genomics Center, National Institute of Infectious Diseases	Pathogen Genomics Center, National Institute of Infectious Diseases	Tsuyoshi Sekizuka et al	for lineage analysis	already deposited
7205	Japan/PG-2845/2020	EPI_ISL_690972	2020-04-24	Asia / Japan	Asia / Japan	B.1.1	Pathogen Genomics Center, National Institute of Infectious Diseases	Pathogen Genomics Center, National Institute of Infectious Diseases	Tsuyoshi Sekizuka et al	for lineage analysis	already deposited
7206	Japan/PG-2846/2020	EPI_ISL_690973	2020-05-04	Asia / Japan	Asia / Japan	B.1.1	Pathogen Genomics Center, National Institute of Infectious Diseases	Pathogen Genomics Center, National Institute of Infectious Diseases	Tsuyoshi Sekizuka et al	for lineage analysis	already deposited
7207	Japan/PG-2847/2020	EPI_ISL_690974	2020-05-04	Asia / Japan	Asia / Japan	B.1	Pathogen Genomics Center, National Institute of Infectious Diseases	Pathogen Genomics Center, National Institute of Infectious Diseases	Tsuyoshi Sekizuka et al	for lineage analysis	already deposited
7208	Japan/PG-2849/2020	EPI_ISL_690975	2020-05-14	Asia / Japan	Asia / Japan	B.1	Pathogen Genomics Center, National Institute of Infectious Diseases	Pathogen Genomics Center, National Institute of Infectious Diseases	Tsuyoshi Sekizuka et al	for lineage analysis	already deposited
7209	Japan/PG-2850/2020	EPI_ISL_690976	2020-05-08	Asia / Japan	Asia / Japan	B.1.1	Pathogen Genomics Center, National Institute of Infectious Diseases	Pathogen Genomics Center, National Institute of Infectious Diseases	Tsuyoshi Sekizuka et al	for lineage analysis	already deposited
7210	Japan/PG-2851/2020	EPI_ISL_690977	2020-05-07	Asia / Japan	Asia / Japan	B.1	Pathogen Genomics Center, National Institute of Infectious Diseases	Pathogen Genomics Center, National Institute of Infectious Diseases	Tsuyoshi Sekizuka et al	for lineage analysis	already deposited
7211	Japan/PG-2852/2020	EPI_ISL_690978	2020-04-20	Asia / Japan	Asia / Japan	B.1.1.48	Pathogen Genomics Center, National Institute of Infectious Diseases	Pathogen Genomics Center, National Institute of Infectious Diseases	Tsuyoshi Sekizuka et al	for lineage analysis	already deposited
7212	Japan/PG-2853/2020	EPI_ISL_690979	2020-04-20	Asia / Japan	Asia / Japan	B.1	Pathogen Genomics Center, National Institute of Infectious Diseases	Pathogen Genomics Center, National Institute of Infectious Diseases	Tsuyoshi Sekizuka et al	for lineage analysis	already deposited
7213	Japan/PG-2854/2020	EPI_ISL_690980	2020-04-20	Asia / Japan	Asia / Japan	B.1.1.285	Pathogen Genomics Center, National Institute of Infectious Diseases	Pathogen Genomics Center, National Institute of Infectious Diseases	Tsuyoshi Sekizuka et al	for lineage analysis	already deposited
7214	Japan/PG-2855/2020	EPI_ISL_690981	2020-06-22	Asia / Japan	Asia / Japan	B.1.1.284	Pathogen Genomics Center, National Institute of Infectious Diseases	Pathogen Genomics Center, National Institute of Infectious Diseases	Tsuyoshi Sekizuka et al	for lineage analysis	already deposited
7215	Japan/PG-2856/2020	EPI_ISL_690982	2020-04-09	Asia / Japan	Asia / Japan	B.1.1	Fukuoka Institute of Health and Environmental Sciences	Pathogen Genomics Center, National Institute of Infectious Diseases	Tsuyoshi Sekizuka et al	for lineage analysis	already deposited
7216	Japan/PG-2857/2020	EPI_ISL_690983	2020-04-10	Asia / Japan	Asia / Japan	B.1.1	Fukuoka Institute of Health and Environmental Sciences	Pathogen Genomics Center, National Institute of Infectious Diseases	Tsuyoshi Sekizuka et al	for lineage analysis	already deposited
7217	Japan/PG-2858/2020	EPI_ISL_690984	2020-04-13	Asia / Japan	Asia / Japan	B.1.1.217	Fukuoka Institute of Health and Environmental Sciences	Pathogen Genomics Center, National Institute of Infectious Diseases	Tsuyoshi Sekizuka et al	for lineage analysis	already deposited
7218	Japan/PG-2859/2020	EPI_ISL_690985	2020-04-13	Asia / Japan	Asia / Japan	B.1.1.217	Fukuoka Institute of Health and Environmental Sciences	Pathogen Genomics Center, National Institute of Infectious Diseases	Tsuyoshi Sekizuka et al	for lineage analysis	already deposited
7219	Japan/PG-2860/2020	EPI_ISL_690986	2020-04-16	Asia / Japan	Asia / Japan	B.1.1.217	Fukuoka Institute of Health and Environmental Sciences	Pathogen Genomics Center, National Institute of Infectious Diseases	Tsuyoshi Sekizuka et al	for lineage analysis	already deposited
7220	Japan/PG-2861/2020	EPI_ISL_690987	2020-03-03	Asia / Japan	Asia / Japan	A.16	Pathogen Genomics Center, National Institute of Infectious Diseases	Pathogen Genomics Center, National Institute of Infectious Diseases	Tsuyoshi Sekizuka et al	for lineage analysis	already deposited
7221	Japan/PG-2862/2020	EPI_ISL_690988	2020-03-05	Asia / Japan	Asia / Japan	A.16	Pathogen Genomics Center, National Institute of Infectious Diseases	Pathogen Genomics Center, National Institute of Infectious Diseases	Tsuyoshi Sekizuka et al	for lineage analysis	already deposited
7222	Japan/PG-2863/2020	EPI_ISL_690989	2020-03-21	Asia / Japan	Asia / Japan	B.6	Pathogen Genomics Center, National Institute of Infectious Diseases	Pathogen Genomics Center, National Institute of Infectious Diseases	Tsuyoshi Sekizuka et al	for lineage analysis	already deposited
7223	Japan/PG-2864/2020	EPI_ISL_690990	2020-03-24	Asia / Japan	Asia / Japan	B.1.1	Pathogen Genomics Center, National Institute of Infectious Diseases	Pathogen Genomics Center, National Institute of Infectious Diseases	Tsuyoshi Sekizuka et al	for lineage analysis	already deposited
7224	Japan/PG-2865/2020	EPI_ISL_690991	2020-04-02	Asia / Japan	Asia / Japan	B.1.1	Pathogen Genomics Center, National Institute of Infectious Diseases	Pathogen Genomics Center, National Institute of Infectious Diseases	Tsuyoshi Sekizuka et al	for lineage analysis	already deposited
7225	Japan/PG-2866/2020	EPI_ISL_690992	2020-04-03	Asia / Japan	Asia / Japan	B.1.1.48	Pathogen Genomics Center, National Institute of Infectious Diseases	Pathogen Genomics Center, National Institute of Infectious Diseases	Tsuyoshi Sekizuka et al	for lineage analysis	already deposited
7226	Japan/PG-2867/2020	EPI_ISL_690993	2020-04-05	Asia / Japan	Asia / Japan	B.1.1.48	Pathogen Genomics Center, National Institute of Infectious Diseases	Pathogen Genomics Center, National Institute of Infectious Diseases	Tsuyoshi Sekizuka et al	for lineage analysis	already deposited
7227	Japan/PG-2868/2020	EPI_ISL_690994	2020-04-05	Asia / Japan	Asia / Japan	B.1.1.48	Pathogen Genomics Center, National Institute of Infectious Diseases	Pathogen Genomics Center, National Institute of Infectious Diseases	Tsuyoshi Sekizuka et al	for lineage analysis	already deposited
7228	Japan/PG-2869/2020	EPI_ISL_690995	2020-04-05	Asia / Japan	Asia / Japan	B.1.1.48	Pathogen Genomics Center, National Institute of Infectious Diseases	Pathogen Genomics Center, National Institute of Infectious Diseases	Tsuyoshi Sekizuka et al	for lineage analysis	already deposited
7229	Japan/PG-2870/2020	EPI_ISL_690996	2020-04-05	Asia / Japan	Asia / Japan	B.1.1.48	Pathogen Genomics Center, National Institute of Infectious Diseases	Pathogen Genomics Center, National Institute of Infectious Diseases	Tsuyoshi Sekizuka et al	for lineage analysis	already deposited
7230	Japan/PG-2871/2020	EPI_ISL_690997	2020-04-06	Asia / Japan	Asia / Japan	B.1.1.48	Pathogen Genomics Center, National Institute of Infectious Diseases	Pathogen Genomics Center, National Institute of Infectious Diseases	Tsuyoshi Sekizuka et al	for lineage analysis	already deposited
7231	Japan/PG-2872/2020	EPI_ISL_690998	2020-04-06	Asia / Japan	Asia / Japan	B.1.1.48	Pathogen Genomics Center, National Institute of Infectious Diseases	Pathogen Genomics Center, National Institute of Infectious Diseases	Tsuyoshi Sekizuka et al	for lineage analysis	already deposited
7232	Japan/PG-2873/2020	EPI_ISL_690999	2020-04-07	Asia / Japan	Asia / Japan	B.1.1.48	Pathogen Genomics Center, National Institute of Infectious Diseases	Pathogen Genomics Center, National Institute of Infectious Diseases	Tsuyoshi Sekizuka et al	for lineage analysis	already deposited
7233	Japan/PG-2874/2020	EPI_ISL_691000	2020-04-07	Asia / Japan	Asia / Japan	B.1.1.48	Pathogen Genomics Center, National Institute of Infectious Diseases	Pathogen Genomics Center, National Institute of Infectious Diseases	Tsuyoshi Sekizuka et al	for lineage analysis	already deposited
7234	Japan/PG-2875/2020	EPI_ISL_691001	2020-04-11	Asia / Japan	Asia / Japan	B.1.1	Pathogen Genomics Center, National Institute of Infectious Diseases	Pathogen Genomics Center, National Institute of Infectious Diseases	Tsuyoshi Sekizuka et al	for lineage analysis	already deposited
7235	Japan/PG-2876/2020	EPI_ISL_691002	2020-04-12	Asia / Japan	Asia / Japan	B.1.1	Pathogen Genomics Center, National Institute of Infectious Diseases	Pathogen Genomics Center, National Institute of Infectious Diseases	Tsuyoshi Sekizuka et al	for lineage analysis	already deposited
7236	Japan/PG-2877/2020	EPI_ISL_691003	2020-04-12	Asia / Japan	Asia / Japan	B.1.1	Pathogen Genomics Center, National Institute of Infectious Diseases	Pathogen Genomics Center, National Institute of Infectious Diseases	Tsuyoshi Sekizuka et al	for lineage analysis	already deposited
7237	Japan/PG-2878/2020	EPI_ISL_691004	2020-04-12	Asia / Japan	Asia / Japan	B.1.1	Pathogen Genomics Center, National Institute of Infectious Diseases	Pathogen Genomics Center, National Institute of Infectious Diseases	Tsuyoshi Sekizuka et al	for lineage analysis	already deposited
7238	Japan/PG-2879/2020	EPI_ISL_691005	2020-04-14	Asia / Japan	Asia / Japan	B.1.1	Pathogen Genomics Center, National Institute of Infectious Diseases	Pathogen Genomics Center, National Institute of Infectious Diseases	Tsuyoshi Sekizuka et al	for lineage analysis	already deposited
7239	Japan/PG-2880/2020	EPI_ISL_691006	2020-04-15	Asia / Japan	Asia / Japan	B.1.1	Pathogen Genomics Center, National Institute of Infectious Diseases	Pathogen Genomics Center, National Institute of Infectious Diseases	Tsuyoshi Sekizuka et al	for lineage analysis	already deposited
7240	Japan/PG-2881/2020	EPI_ISL_691007	2020-04-15	Asia / Japan	Asia / Japan	B.1.1	Pathogen Genomics Center, National Institute of Infectious Diseases	Pathogen Genomics Center, National Institute of Infectious Diseases	Tsuyoshi Sekizuka et al	for lineage analysis	already deposited
7241	Japan/PG-2882/2020	EPI_ISL_691008	2020-04-15	Asia / Japan	Asia / Japan	B.1.1	Pathogen Genomics Center, National Institute of Infectious Diseases	Pathogen Genomics Center, National Institute of Infectious Diseases	Tsuyoshi Sekizuka et al	for lineage analysis	already deposited
7242	Japan/PG-2883/2020	EPI_ISL_691009	2020-04-16	Asia / Japan	Asia / Japan	B.1.1	Pathogen Genomics Center, National Institute of Infectious Diseases	Pathogen Genomics Center, National Institute of Infectious Diseases	Tsuyoshi Sekizuka et al	for lineage analysis	already deposited
7243	Japan/PG-2884/2020	EPI_ISL_691010	2020-04-16	Asia / Japan	Asia / Japan	B.1.1	Pathogen Genomics Center, National Institute of Infectious Diseases	Pathogen Genomics Center, National Institute of Infectious Diseases	Tsuyoshi Sekizuka et al	for lineage analysis	already deposited
7244	Japan/PG-2885/2020	EPI_ISL_691011	2020-04-27	Asia / Japan	Asia / Japan	B.1.1	Pathogen Genomics Center, National Institute of Infectious Diseases	Pathogen Genomics Center, National Institute of Infectious Diseases	Tsuyoshi Sekizuka et al	for lineage analysis	already deposited
7245	Japan/PG-2886/2020	EPI_ISL_691012	2020-05-03	Asia / Japan	Asia / Japan	B.1.1.174	Pathogen Genomics Center, National Institute of Infectious Diseases	Pathogen Genomics Center, National Institute of Infectious Diseases	Tsuyoshi Sekizuka et al	for lineage analysis	already deposited
7246	Japan/PG-2887/2020	EPI_ISL_691013	2020-05-04	Asia / Japan	Asia / Japan	B.1.1.174	Pathogen Genomics Center, National Institute of Infectious Diseases	Pathogen Genomics Center, National Institute of Infectious Diseases	Tsuyoshi Sekizuka et al	for lineage analysis	already deposited
7247	Japan/PG-2888/2020	EPI_ISL_691014	2020-05-04	Asia / Japan	Asia / Japan	B.1.1.48	Pathogen Genomics Center, National Institute of Infectious Diseases	Pathogen Genomics Center, National Institute of Infectious Diseases	Tsuyoshi Sekizuka et al	for lineage analysis	already deposited
7248	Japan/PG-2889/2020	EPI_ISL_691015	2020-03-04	Asia / Japan	Asia / Japan	B.1.1	Pathogen Genomics Center, National Institute of Infectious Diseases	Pathogen Genomics Center, National Institute of Infectious Diseases	Tsuyoshi Sekizuka et al	for lineage analysis	already deposited
7249	Japan/PG-2890/2020	EPI_ISL_691016	2020-03-11	Asia / Japan	Asia / Japan	B.12	Pathogen Genomics Center, National Institute of Infectious Diseases	Pathogen Genomics Center, National Institute of Infectious Diseases	Tsuyoshi Sekizuka et al	for lineage analysis	already deposited
7250	Japan/PG-2891/2020	EPI_ISL_691017	2020-03-21	Asia / Japan	Asia / Japan	B.1.1	Pathogen Genomics Center, National Institute of Infectious Diseases	Pathogen Genomics Center, National Institute of Infectious Diseases	Tsuyoshi Sekizuka et al	for lineage analysis	already deposited
7251	Japan/PG-2892/2020	EPI_ISL_691018	2020-03-21	Asia / Japan	Asia / Japan	B.1	Pathogen Genomics Center, National Institute of Infectious Diseases	Pathogen Genomics Center, National Institute of Infectious Diseases	Tsuyoshi Sekizuka et al	for lineage analysis	already deposited
7252	Japan/PG-2893/2020	EPI_ISL_691019	2020-03-24	Asia / Japan	Asia / Japan	B.1	Pathogen Genomics Center, National Institute of Infectious Diseases	Pathogen Genomics Center, National Institute of Infectious Diseases	Tsuyoshi Sekizuka et al	for lineage analysis	already deposited
7253	Japan/PG-2894/2020	EPI_ISL_691020	2020-03-25	Asia / Japan	Asia / Japan	B.1.1.285	Pathogen Genomics Center, National Institute of Infectious Diseases	Pathogen Genomics Center, National Institute of Infectious Diseases	Tsuyoshi Sekizuka et al	for lineage analysis	already deposited
7254	Japan/PG-2895/2020	EPI_ISL_691021	2020-03-24	Asia / Japan	Asia / Japan	B.1.220	Pathogen Genomics Center, National Institute of Infectious Diseases	Pathogen Genomics Center, National Institute of Infectious Diseases	Tsuyoshi Sekizuka et al	for lineage analysis	already deposited
7255	Japan/PG-2896/2020	EPI_ISL_691022	2020-03-26	Asia / Japan	Asia / Japan	B.1	Pathogen Genomics Center, National Institute of Infectious Diseases	Pathogen Genomics Center, National Institute of Infectious Diseases	Tsuyoshi Sekizuka et al	for lineage analysis	already deposited
7256	Japan/PG-2897/2020	EPI_ISL_691023	2020-03-27	Asia / Japan	Asia / Japan	B.1.1	Pathogen Genomics Center, National Institute of Infectious Diseases	Pathogen Genomics Center, National Institute of Infectious Diseases	Tsuyoshi Sekizuka et al	for lineage analysis	already deposited
7257	Japan/PG-2898/2020	EPI_ISL_691024	2020-03-27	Asia / Japan	Asia / Japan	B.1.1	Pathogen Genomics Center, National Institute of Infectious Diseases	Pathogen Genomics Center, National Institute of Infectious Diseases	Tsuyoshi Sekizuka et al	for lineage analysis	already deposited
7258	Japan/PG-2899/2020	EPI_ISL_691025	2020-03-27	Asia / Japan	Asia / Japan	B.1.1.285	Pathogen Genomics Center, National Institute of Infectious Diseases	Pathogen Genomics Center, National Institute of Infectious Diseases	Tsuyoshi Sekizuka et al	for lineage analysis	already deposited
7259	Japan/PG-2900/2020	EPI_ISL_691026	2020-03-27	Asia / Japan	Asia / Japan	B.1.1	Pathogen Genomics Center, National Institute of Infectious Diseases	Pathogen Genomics Center, National Institute of Infectious Diseases	Tsuyoshi Sekizuka et al	for lineage analysis	already deposited
7260	Japan/PG-2901/2020	EPI_ISL_691027	2020-03-28	Asia / Japan	Asia / Japan	B.1.332	Pathogen Genomics Center, National Institute of Infectious Diseases	Pathogen Genomics Center, National Institute of Infectious Diseases	Tsuyoshi Sekizuka et al	for lineage analysis	already deposited
7261	Japan/PG-2902/2020	EPI_ISL_691028	2020-03-28	Asia / Japan	Asia / Japan	B.1.1	Pathogen Genomics Center, National Institute of Infectious Diseases	Pathogen Genomics Center, National Institute of Infectious Diseases	Tsuyoshi Sekizuka et al	for lineage analysis	already deposited
7262	Japan/PG-2903/2020	EPI_ISL_691029	2020-03-30	Asia / Japan	Asia / Japan	B.1	Pathogen Genomics Center, National Institute of Infectious Diseases	Pathogen Genomics Center, National Institute of Infectious Diseases	Tsuyoshi Sekizuka et al	for lineage analysis	already deposited
7263	Japan/PG-2904/2020	EPI_ISL_691030	2020-03-30	Asia / Japan	Asia / Japan	B.1.1.285	Pathogen Genomics Center, National Institute of Infectious Diseases	Pathogen Genomics Center, National Institute of Infectious Diseases	Tsuyoshi Sekizuka et al	for lineage analysis	already deposited
7264	Japan/PG-2905/2020	EPI_ISL_691031	2020-03-31	Asia / Japan	Asia / Japan	B.1.1	Pathogen Genomics Center, National Institute of Infectious Diseases	Pathogen Genomics Center, National Institute of Infectious Diseases	Tsuyoshi Sekizuka et al	for lineage analysis	already deposited
7265	Japan/PG-2906/2020	EPI_ISL_691032	2020-03-31	Asia / Japan	Asia / Japan	B.1	Pathogen Genomics Center, National Institute of Infectious Diseases	Pathogen Genomics Center, National Institute of Infectious Diseases	Tsuyoshi Sekizuka et al	for lineage analysis	already deposited
7266	Japan/PG-2907/2020	EPI_ISL_691033	2020-04-02	Asia / Japan	Asia / Japan	B.1.1	Pathogen Genomics Center, National Institute of Infectious Diseases	Pathogen Genomics Center, National Institute of Infectious Diseases	Tsuyoshi Sekizuka et al	for lineage analysis	already deposited
7267	Japan/PG-2908/2020	EPI_ISL_691034	2020-04-02	Asia / Japan	Asia / Japan	B.1.1	Pathogen Genomics Center, National Institute of Infectious Diseases	Pathogen Genomics Center, National Institute of Infectious Diseases	Tsuyoshi Sekizuka et al	for lineage analysis	already deposited
7268	Japan/PG-2909/2020	EPI_ISL_691035	2020-04-02	Asia / Japan	Asia / Japan	B.1.1	Pathogen Genomics Center, National Institute of Infectious Diseases	Pathogen Genomics Center, National Institute of Infectious Diseases	Tsuyoshi Sekizuka et al	for lineage analysis	already deposited
7269	Japan/PG-2910/2020	EPI_ISL_691036	2020-04-02	Asia / Japan	Asia / Japan	B.1.1	Pathogen Genomics Center, National Institute of Infectious Diseases	Pathogen Genomics Center, National Institute of Infectious Diseases	Tsuyoshi Sekizuka et al	for lineage analysis	already deposited
7270	Japan/PG-2911/2020	EPI_ISL_691037	2020-04-01	Asia / Japan	Asia / Japan	B.1.1	Pathogen Genomics Center, National Institute of Infectious Diseases	Pathogen Genomics Center, National Institute of Infectious Diseases	Tsuyoshi Sekizuka et al	for lineage analysis	already deposited
7271	Japan/PG-2912/2020	EPI_ISL_691038	2020-04-02	Asia / Japan	Asia / Japan	B.1.1	Pathogen Genomics Center, National Institute of Infectious Diseases	Pathogen Genomics Center, National Institute of Infectious Diseases	Tsuyoshi Sekizuka et al	for lineage analysis	already deposited
7272	Japan/PG-2913/2020	EPI_ISL_691039	2020-04-02	Asia / Japan	Asia / Japan	B.1.1	Pathogen Genomics Center, National Institute of Infectious Diseases	Pathogen Genomics Center, National Institute of Infectious Diseases	Tsuyoshi Sekizuka et al	for lineage analysis	already deposited
7273	Japan/PG-2914/2020	EPI_ISL_691040	2020-04-02	Asia / Japan	Asia / Japan	B.1.1	Pathogen Genomics Center, National Institute of Infectious Diseases	Pathogen Genomics Center, National Institute of Infectious Diseases	Tsuyoshi Sekizuka et al	for lineage analysis	already deposited
7274	Japan/PG-2915/2020	EPI_ISL_691041	2020-04-02	Asia / Japan	Asia / Japan	B.1.1	Pathogen Genomics Center, National Institute of Infectious Diseases	Pathogen Genomics Center, National Institute of Infectious Diseases	Tsuyoshi Sekizuka et al	for lineage analysis	already deposited
7275	Japan/PG-2916/2020	EPI_ISL_691042	2020-04-02	Asia / Japan	Asia / Japan	B.1.1	Pathogen Genomics Center, National Institute of Infectious Diseases	Pathogen Genomics Center, National Institute of Infectious Diseases	Tsuyoshi Sekizuka et al	for lineage analysis	already deposited
7276	Japan/PG-2917/2020	EPI_ISL_691043	2020-04-03	Asia / Japan	Asia / Japan	B.1.1	Pathogen Genomics Center, National Institute of Infectious Diseases	Pathogen Genomics Center, National Institute of Infectious Diseases	Tsuyoshi Sekizuka et al	for lineage analysis	already deposited
7277	Japan/PG-2918/2020	EPI_ISL_691044	2020-04-03	Asia / Japan	Asia / Japan	B.1.1	Pathogen Genomics Center, National Institute of Infectious Diseases	Pathogen Genomics Center, National Institute of Infectious Diseases	Tsuyoshi Sekizuka et al	for lineage analysis	already deposited
7278	Japan/PG-2919/2020	EPI_ISL_691045	2020-04-03	Asia / Japan	Asia / Japan	B.1.1.285	Pathogen Genomics Center, National Institute of Infectious Diseases	Pathogen Genomics Center, National Institute of Infectious Diseases	Tsuyoshi Sekizuka et al	for lineage analysis	already deposited
7279	Japan/PG-2920/2020	EPI_ISL_691046	2020-04-05	Asia / Japan	Asia / Japan	B.1.1	Pathogen Genomics Center, National Institute of Infectious Diseases	Pathogen Genomics Center, National Institute of Infectious Diseases	Tsuyoshi Sekizuka et al	for lineage analysis	already deposited
7280	Japan/PG-2921/2020	EPI_ISL_691047	2020-04-04	Asia / Japan	Asia / Japan	B.1.1	Pathogen Genomics Center, National Institute of Infectious Diseases	Pathogen Genomics Center, National Institute of Infectious Diseases	Tsuyoshi Sekizuka et al	for lineage analysis	already deposited
7281	Japan/PG-2922/2020	EPI_ISL_691048	2020-04-06	Asia / Japan	Asia / Japan	B.1.1	Pathogen Genomics Center, National Institute of Infectious Diseases	Pathogen Genomics Center, National Institute of Infectious Diseases	Tsuyoshi Sekizuka et al	for lineage analysis	already deposited
7282	Japan/PG-2923/2020	EPI_ISL_691049	2020-04-06	Asia / Japan	Asia / Japan	B.1.1.48	Pathogen Genomics Center, National Institute of Infectious Diseases	Pathogen Genomics Center, National Institute of Infectious Diseases	Tsuyoshi Sekizuka et al	for lineage analysis	already deposited
7283	Japan/PG-2924/2020	EPI_ISL_691050	2020-04-06	Asia / Japan	Asia / Japan	B.1.1	Pathogen Genomics Center, National Institute of Infectious Diseases	Pathogen Genomics Center, National Institute of Infectious Diseases	Tsuyoshi Sekizuka et al	for lineage analysis	already deposited
7284	Japan/PG-2925/2020	EPI_ISL_691051	2020-04-06	Asia / Japan	Asia / Japan	B.1.1	Pathogen Genomics Center, National Institute of Infectious Diseases	Pathogen Genomics Center, National Institute of Infectious Diseases	Tsuyoshi Sekizuka et al	for lineage analysis	already deposited
7285	Japan/PG-2926/2020	EPI_ISL_691052	2020-04-06	Asia / Japan	Asia / Japan	B.1.1	Pathogen Genomics Center, National Institute of Infectious Diseases	Pathogen Genomics Center, National Institute of Infectious Diseases	Tsuyoshi Sekizuka et al	for lineage analysis	already deposited
7286	Japan/PG-2927/2020	EPI_ISL_691053	2020-04-06	Asia / Japan	Asia / Japan	B.1.1	Pathogen Genomics Center, National Institute of Infectious Diseases	Pathogen Genomics Center, National Institute of Infectious Diseases	Tsuyoshi Sekizuka et al	for lineage analysis	already deposited
7287	Japan/PG-2928/2020	EPI_ISL_691054	2020-04-06	Asia / Japan	Asia / Japan	B.1.1	Pathogen Genomics Center, National Institute of Infectious Diseases	Pathogen Genomics Center, National Institute of Infectious Diseases	Tsuyoshi Sekizuka et al	for lineage analysis	already deposited
7288	Japan/PG-2929/2020	EPI_ISL_691055	2020-04-07	Asia / Japan	Asia / Japan	B.1.1	Pathogen Genomics Center, National Institute of Infectious Diseases	Pathogen Genomics Center, National Institute of Infectious Diseases	Tsuyoshi Sekizuka et al	for lineage analysis	already deposited
7289	Japan/PG-2930/2020	EPI_ISL_691056	2020-04-07	Asia / Japan	Asia / Japan	B.1.1	Pathogen Genomics Center, National Institute of Infectious Diseases	Pathogen Genomics Center, National Institute of Infectious Diseases	Tsuyoshi Sekizuka et al	for lineage analysis	already deposited
7290	Japan/PG-2931/2020	EPI_ISL_691057	2020-04-06	Asia / Japan	Asia / Japan	B.1.1.285	Pathogen Genomics Center, National Institute of Infectious Diseases	Pathogen Genomics Center, National Institute of Infectious Diseases	Tsuyoshi Sekizuka et al	for lineage analysis	already deposited
7291	Japan/PG-2932/2020	EPI_ISL_691058	2020-04-07	Asia / Japan	Asia / Japan	B.1.1	Pathogen Genomics Center, National Institute of Infectious Diseases	Pathogen Genomics Center, National Institute of Infectious Diseases	Tsuyoshi Sekizuka et al	for lineage analysis	already deposited
7292	Japan/PG-2933/2020	EPI_ISL_691059	2020-04-07	Asia / Japan	Asia / Japan	B.1.1	Pathogen Genomics Center, National Institute of Infectious Diseases	Pathogen Genomics Center, National Institute of Infectious Diseases	Tsuyoshi Sekizuka et al	for lineage analysis	already deposited
7293	Japan/PG-2934/2020	EPI_ISL_691060	2020-04-07	Asia / Japan	Asia / Japan	B.1.1	Pathogen Genomics Center, National Institute of Infectious Diseases	Pathogen Genomics Center, National Institute of Infectious Diseases	Tsuyoshi Sekizuka et al	for lineage analysis	already deposited
7294	Japan/PG-2935/2020	EPI_ISL_691061	2020-04-07	Asia / Japan	Asia / Japan	B.1.1	Pathogen Genomics Center, National Institute of Infectious Diseases	Pathogen Genomics Center, National Institute of Infectious Diseases	Tsuyoshi Sekizuka et al	for lineage analysis	already deposited
7295	Japan/PG-2936/2020	EPI_ISL_691062	2020-04-08	Asia / Japan	Asia / Japan	B.1.1	Pathogen Genomics Center, National Institute of Infectious Diseases	Pathogen Genomics Center, National Institute of Infectious Diseases	Tsuyoshi Sekizuka et al	for lineage analysis	already deposited
7296	Japan/PG-2937/2020	EPI_ISL_691063	2020-04-09	Asia / Japan	Asia / Japan	B.1.1	Pathogen Genomics Center, National Institute of Infectious Diseases	Pathogen Genomics Center, National Institute of Infectious Diseases	Tsuyoshi Sekizuka et al	for lineage analysis	already deposited
7297	Japan/PG-2938/2020	EPI_ISL_691064	2020-04-08	Asia / Japan	Asia / Japan	B.1.1	Pathogen Genomics Center, National Institute of Infectious Diseases	Pathogen Genomics Center, National Institute of Infectious Diseases	Tsuyoshi Sekizuka et al	for lineage analysis	already deposited
7298	Japan/PG-2939/2020	EPI_ISL_691065	2020-04-08	Asia / Japan	Asia / Japan	B.1.1	Pathogen Genomics Center, National Institute of Infectious Diseases	Pathogen Genomics Center, National Institute of Infectious Diseases	Tsuyoshi Sekizuka et al	for lineage analysis	already deposited
7299	Japan/PG-2940/2020	EPI_ISL_691066	2020-04-04	Asia / Japan	Asia / Japan	B.1.1	Pathogen Genomics Center, National Institute of Infectious Diseases	Pathogen Genomics Center, National Institute of Infectious Diseases	Tsuyoshi Sekizuka et al	for lineage analysis	already deposited
7300	Japan/PG-2941/2020	EPI_ISL_691067	2020-04-09	Asia / Japan	Asia / Japan	B.1.1	Pathogen Genomics Center, National Institute of Infectious Diseases	Pathogen Genomics Center, National Institute of Infectious Diseases	Tsuyoshi Sekizuka et al	for lineage analysis	already deposited
7301	Japan/PG-2942/2020	EPI_ISL_691068	2020-04-09	Asia / Japan	Asia / Japan	B.1.1	Pathogen Genomics Center, National Institute of Infectious Diseases	Pathogen Genomics Center, National Institute of Infectious Diseases	Tsuyoshi Sekizuka et al	for lineage analysis	already deposited
7302	Japan/PG-2943/2020	EPI_ISL_691069	2020-04-09	Asia / Japan	Asia / Japan	B.1.1.285	Pathogen Genomics Center, National Institute of Infectious Diseases	Pathogen Genomics Center, National Institute of Infectious Diseases	Tsuyoshi Sekizuka et al	for lineage analysis	already deposited
7303	Japan/PG-2944/2020	EPI_ISL_691070	2020-04-09	Asia / Japan	Asia / Japan	B.1.1.285	Pathogen Genomics Center, National Institute of Infectious Diseases	Pathogen Genomics Center, National Institute of Infectious Diseases	Tsuyoshi Sekizuka et al	for lineage analysis	already deposited
7304	Japan/PG-2945/2020	EPI_ISL_691071	2020-04-10	Asia / Japan	Asia / Japan	B.1.1	Pathogen Genomics Center, National Institute of Infectious Diseases	Pathogen Genomics Center, National Institute of Infectious Diseases	Tsuyoshi Sekizuka et al	for lineage analysis	already deposited
7305	Japan/PG-2946/2020	EPI_ISL_691072	2020-04-10	Asia / Japan	Asia / Japan	B.1.1	Pathogen Genomics Center, National Institute of Infectious Diseases	Pathogen Genomics Center, National Institute of Infectious Diseases	Tsuyoshi Sekizuka et al	for lineage analysis	already deposited
7306	Japan/PG-2947/2020	EPI_ISL_691073	2020-04-10	Asia / Japan	Asia / Japan	B.1.1	Pathogen Genomics Center, National Institute of Infectious Diseases	Pathogen Genomics Center, National Institute of Infectious Diseases	Tsuyoshi Sekizuka et al	for lineage analysis	already deposited
7307	Japan/PG-2948/2020	EPI_ISL_691074	2020-04-10	Asia / Japan	Asia / Japan	B.1.1	Pathogen Genomics Center, National Institute of Infectious Diseases	Pathogen Genomics Center, National Institute of Infectious Diseases	Tsuyoshi Sekizuka et al	for lineage analysis	already deposited
7308	Japan/PG-2949/2020	EPI_ISL_691075	2020-04-11	Asia / Japan	Asia / Japan	B.1.1	Pathogen Genomics Center, National Institute of Infectious Diseases	Pathogen Genomics Center, National Institute of Infectious Diseases	Tsuyoshi Sekizuka et al	for lineage analysis	already deposited
7309	Japan/PG-2950/2020	EPI_ISL_691076	2020-04-13	Asia / Japan	Asia / Japan	B.1.1.285	Pathogen Genomics Center, National Institute of Infectious Diseases	Pathogen Genomics Center, National Institute of Infectious Diseases	Tsuyoshi Sekizuka et al	for lineage analysis	already deposited
7310	Japan/PG-2951/2020	EPI_ISL_691077	2020-04-13	Asia / Japan	Asia / Japan	B.1.1	Pathogen Genomics Center, National Institute of Infectious Diseases	Pathogen Genomics Center, National Institute of Infectious Diseases	Tsuyoshi Sekizuka et al	for lineage analysis	already deposited
7311	Japan/PG-2952/2020	EPI_ISL_691078	2020-04-13	Asia / Japan	Asia / Japan	B.1.1	Pathogen Genomics Center, National Institute of Infectious Diseases	Pathogen Genomics Center, National Institute of Infectious Diseases	Tsuyoshi Sekizuka et al	for lineage analysis	already deposited
7312	Japan/PG-2953/2020	EPI_ISL_691079	2020-04-13	Asia / Japan	Asia / Japan	B.1.1	Pathogen Genomics Center, National Institute of Infectious Diseases	Pathogen Genomics Center, National Institute of Infectious Diseases	Tsuyoshi Sekizuka et al	for lineage analysis	already deposited
7313	Japan/PG-2954/2020	EPI_ISL_691080	2020-04-13	Asia / Japan	Asia / Japan	B.1.1	Pathogen Genomics Center, National Institute of Infectious Diseases	Pathogen Genomics Center, National Institute of Infectious Diseases	Tsuyoshi Sekizuka et al	for lineage analysis	already deposited
7314	Japan/PG-2955/2020	EPI_ISL_691081	2020-04-14	Asia / Japan	Asia / Japan	B.1.1	Pathogen Genomics Center, National Institute of Infectious Diseases	Pathogen Genomics Center, National Institute of Infectious Diseases	Tsuyoshi Sekizuka et al	for lineage analysis	already deposited
7315	Japan/PG-2956/2020	EPI_ISL_691082	2020-04-14	Asia / Japan	Asia / Japan	B.1.1	Pathogen Genomics Center, National Institute of Infectious Diseases	Pathogen Genomics Center, National Institute of Infectious Diseases	Tsuyoshi Sekizuka et al	for lineage analysis	already deposited
7316	Japan/PG-2957/2020	EPI_ISL_691083	2020-04-13	Asia / Japan	Asia / Japan	B.1.1	Pathogen Genomics Center, National Institute of Infectious Diseases	Pathogen Genomics Center, National Institute of Infectious Diseases	Tsuyoshi Sekizuka et al	for lineage analysis	already deposited
7317	Japan/PG-2958/2020	EPI_ISL_691084	2020-04-14	Asia / Japan	Asia / Japan	B.1	Pathogen Genomics Center, National Institute of Infectious Diseases	Pathogen Genomics Center, National Institute of Infectious Diseases	Tsuyoshi Sekizuka et al	for lineage analysis	already deposited
7318	Japan/PG-2959/2020	EPI_ISL_691085	2020-04-15	Asia / Japan	Asia / Japan	B.1.1.134	Pathogen Genomics Center, National Institute of Infectious Diseases	Pathogen Genomics Center, National Institute of Infectious Diseases	Tsuyoshi Sekizuka et al	for lineage analysis	already deposited
7319	Japan/PG-2960/2020	EPI_ISL_691086	2020-04-15	Asia / Japan	Asia / Japan	B.1.1	Pathogen Genomics Center, National Institute of Infectious Diseases	Pathogen Genomics Center, National Institute of Infectious Diseases	Tsuyoshi Sekizuka et al	for lineage analysis	already deposited
7320	Japan/PG-2961/2020	EPI_ISL_691087	2020-04-14	Asia / Japan	Asia / Japan	B.1.1.285	Pathogen Genomics Center, National Institute of Infectious Diseases	Pathogen Genomics Center, National Institute of Infectious Diseases	Tsuyoshi Sekizuka et al	for lineage analysis	already deposited
7321	Japan/PG-2962/2020	EPI_ISL_691088	2020-04-15	Asia / Japan	Asia / Japan	B.1.1	Pathogen Genomics Center, National Institute of Infectious Diseases	Pathogen Genomics Center, National Institute of Infectious Diseases	Tsuyoshi Sekizuka et al	for lineage analysis	already deposited
7322	Japan/PG-2963/2020	EPI_ISL_691089	2020-04-14	Asia / Japan	Asia / Japan	B.1.1	Pathogen Genomics Center, National Institute of Infectious Diseases	Pathogen Genomics Center, National Institute of Infectious Diseases	Tsuyoshi Sekizuka et al	for lineage analysis	already deposited
7323	Japan/PG-2964/2020	EPI_ISL_691090	2020-04-15	Asia / Japan	Asia / Japan	B.1.1	Pathogen Genomics Center, National Institute of Infectious Diseases	Pathogen Genomics Center, National Institute of Infectious Diseases	Tsuyoshi Sekizuka et al	for lineage analysis	already deposited
7324	Japan/PG-2965/2020	EPI_ISL_691091	2020-04-15	Asia / Japan	Asia / Japan	B.1.1	Pathogen Genomics Center, National Institute of Infectious Diseases	Pathogen Genomics Center, National Institute of Infectious Diseases	Tsuyoshi Sekizuka et al	for lineage analysis	already deposited
7325	Japan/PG-2966/2020	EPI_ISL_691092	2020-04-16	Asia / Japan	Asia / Japan	B.1.1	Pathogen Genomics Center, National Institute of Infectious Diseases	Pathogen Genomics Center, National Institute of Infectious Diseases	Tsuyoshi Sekizuka et al	for lineage analysis	already deposited
7326	Japan/PG-2967/2020	EPI_ISL_691093	2020-04-18	Asia / Japan	Asia / Japan	B.1.1.48	Pathogen Genomics Center, National Institute of Infectious Diseases	Pathogen Genomics Center, National Institute of Infectious Diseases	Tsuyoshi Sekizuka et al	for lineage analysis	already deposited
7327	Japan/PG-2968/2020	EPI_ISL_691094	2020-04-21	Asia / Japan	Asia / Japan	B.1.1.283	Pathogen Genomics Center, National Institute of Infectious Diseases	Pathogen Genomics Center, National Institute of Infectious Diseases	Tsuyoshi Sekizuka et al	for lineage analysis	already deposited
7328	Japan/PG-2970/2020	EPI_ISL_691095	2020-04-21	Asia / Japan	Asia / Japan	B.1.1.48	Pathogen Genomics Center, National Institute of Infectious Diseases	Pathogen Genomics Center, National Institute of Infectious Diseases	Tsuyoshi Sekizuka et al	for lineage analysis	already deposited
7329	Japan/PG-2971/2020	EPI_ISL_691096	2020-04-22	Asia / Japan	Asia / Japan	B.1.1	Pathogen Genomics Center, National Institute of Infectious Diseases	Pathogen Genomics Center, National Institute of Infectious Diseases	Tsuyoshi Sekizuka et al	for lineage analysis	already deposited
7330	Japan/PG-2972/2020	EPI_ISL_691097	2020-04-22	Asia / Japan	Asia / Japan	B.1.1.285	Pathogen Genomics Center, National Institute of Infectious Diseases	Pathogen Genomics Center, National Institute of Infectious Diseases	Tsuyoshi Sekizuka et al	for lineage analysis	already deposited
7331	Japan/PG-2973/2020	EPI_ISL_691098	2020-04-23	Asia / Japan	Asia / Japan	B.1.1	Pathogen Genomics Center, National Institute of Infectious Diseases	Pathogen Genomics Center, National Institute of Infectious Diseases	Tsuyoshi Sekizuka et al	for lineage analysis	already deposited
7332	Japan/PG-2974/2020	EPI_ISL_691099	2020-04-24	Asia / Japan	Asia / Japan	B.1.1.134	Pathogen Genomics Center, National Institute of Infectious Diseases	Pathogen Genomics Center, National Institute of Infectious Diseases	Tsuyoshi Sekizuka et al	for lineage analysis	already deposited
7333	Japan/PG-2975/2020	EPI_ISL_691100	2020-04-24	Asia / Japan	Asia / Japan	B.1.1	Pathogen Genomics Center, National Institute of Infectious Diseases	Pathogen Genomics Center, National Institute of Infectious Diseases	Tsuyoshi Sekizuka et al	for lineage analysis	already deposited
7334	Japan/PG-2976/2020	EPI_ISL_691101	2020-04-24	Asia / Japan	Asia / Japan	B.1.1	Pathogen Genomics Center, National Institute of Infectious Diseases	Pathogen Genomics Center, National Institute of Infectious Diseases	Tsuyoshi Sekizuka et al	for lineage analysis	already deposited
7335	Japan/PG-2977/2020	EPI_ISL_691102	2020-04-27	Asia / Japan	Asia / Japan	B.1.1	Pathogen Genomics Center, National Institute of Infectious Diseases	Pathogen Genomics Center, National Institute of Infectious Diseases	Tsuyoshi Sekizuka et al	for lineage analysis	already deposited
7336	Japan/PG-2979/2020	EPI_ISL_691103	2020-04-28	Asia / Japan	Asia / Japan	B.1.1.515	Pathogen Genomics Center, National Institute of Infectious Diseases	Pathogen Genomics Center, National Institute of Infectious Diseases	Tsuyoshi Sekizuka et al	for lineage analysis	already deposited
7337	Japan/PG-2980/2020	EPI_ISL_691104	2020-04-30	Asia / Japan	Asia / Japan	B.1.1.515	Pathogen Genomics Center, National Institute of Infectious Diseases	Pathogen Genomics Center, National Institute of Infectious Diseases	Tsuyoshi Sekizuka et al	for lineage analysis	already deposited
7338	Japan/PG-2981/2020	EPI_ISL_691105	2020-05-01	Asia / Japan	Asia / Japan	B.1.1	Pathogen Genomics Center, National Institute of Infectious Diseases	Pathogen Genomics Center, National Institute of Infectious Diseases	Tsuyoshi Sekizuka et al	for lineage analysis	already deposited
7339	Japan/PG-2982/2020	EPI_ISL_691106	2020-05-02	Asia / Japan	Asia / Japan	B.1.1	Pathogen Genomics Center, National Institute of Infectious Diseases	Pathogen Genomics Center, National Institute of Infectious Diseases	Tsuyoshi Sekizuka et al	for lineage analysis	already deposited
7340	Japan/PG-2983/2020	EPI_ISL_691107	2020-05-08	Asia / Japan	Asia / Japan	B.1.1	Pathogen Genomics Center, National Institute of Infectious Diseases	Pathogen Genomics Center, National Institute of Infectious Diseases	Tsuyoshi Sekizuka et al	for lineage analysis	already deposited
7341	Japan/PG-2984/2020	EPI_ISL_691108	2020-05-26	Asia / Japan	Asia / Japan	B.1.1.284	Pathogen Genomics Center, National Institute of Infectious Diseases	Pathogen Genomics Center, National Institute of Infectious Diseases	Tsuyoshi Sekizuka et al	for lineage analysis	already deposited
7342	Japan/PG-2985/2020	EPI_ISL_691109	2020-04-08	Asia / Japan	Asia / Japan	B.1.1	Pathogen Genomics Center, National Institute of Infectious Diseases	Pathogen Genomics Center, National Institute of Infectious Diseases	Tsuyoshi Sekizuka et al	for lineage analysis	already deposited
7343	Japan/PG-2986/2020	EPI_ISL_691110	2020-04-08	Asia / Japan	Asia / Japan	B.1.1	Pathogen Genomics Center, National Institute of Infectious Diseases	Pathogen Genomics Center, National Institute of Infectious Diseases	Tsuyoshi Sekizuka et al	for lineage analysis	already deposited
7344	Japan/PG-2987/2020	EPI_ISL_691111	2020-04-08	Asia / Japan	Asia / Japan	B.1.1	Pathogen Genomics Center, National Institute of Infectious Diseases	Pathogen Genomics Center, National Institute of Infectious Diseases	Tsuyoshi Sekizuka et al	for lineage analysis	already deposited
7345	Japan/PG-2988/2020	EPI_ISL_691112	2020-04-07	Asia / Japan	Asia / Japan	B.1.1	Pathogen Genomics Center, National Institute of Infectious Diseases	Pathogen Genomics Center, National Institute of Infectious Diseases	Tsuyoshi Sekizuka et al	for lineage analysis	already deposited
7346	Japan/PG-2989/2020	EPI_ISL_691113	2020-04-07	Asia / Japan	Asia / Japan	B.1	Pathogen Genomics Center, National Institute of Infectious Diseases	Pathogen Genomics Center, National Institute of Infectious Diseases	Tsuyoshi Sekizuka et al	for lineage analysis	already deposited
7347	Japan/PG-2990/2020	EPI_ISL_691114	2020-04-07	Asia / Japan	Asia / Japan	B.1	Pathogen Genomics Center, National Institute of Infectious Diseases	Pathogen Genomics Center, National Institute of Infectious Diseases	Tsuyoshi Sekizuka et al	for lineage analysis	already deposited
7348	Japan/PG-2991/2020	EPI_ISL_691115	2020-04-06	Asia / Japan	Asia / Japan	B.1.1	Pathogen Genomics Center, National Institute of Infectious Diseases	Pathogen Genomics Center, National Institute of Infectious Diseases	Tsuyoshi Sekizuka et al	for lineage analysis	already deposited
7349	Japan/PG-2992/2020	EPI_ISL_691116	2020-04-10	Asia / Japan	Asia / Japan	B.1.1	Pathogen Genomics Center, National Institute of Infectious Diseases	Pathogen Genomics Center, National Institute of Infectious Diseases	Tsuyoshi Sekizuka et al	for lineage analysis	already deposited
7350	Japan/PG-2993/2020	EPI_ISL_691117	2020-04-10	Asia / Japan	Asia / Japan	B.1.1	Pathogen Genomics Center, National Institute of Infectious Diseases	Pathogen Genomics Center, National Institute of Infectious Diseases	Tsuyoshi Sekizuka et al	for lineage analysis	already deposited
7351	Japan/PG-2994/2020	EPI_ISL_691118	2020-04-10	Asia / Japan	Asia / Japan	B.1.1	Pathogen Genomics Center, National Institute of Infectious Diseases	Pathogen Genomics Center, National Institute of Infectious Diseases	Tsuyoshi Sekizuka et al	for lineage analysis	already deposited
7352	Japan/PG-2995/2020	EPI_ISL_691119	2020-04-09	Asia / Japan	Asia / Japan	B.1.1	Pathogen Genomics Center, National Institute of Infectious Diseases	Pathogen Genomics Center, National Institute of Infectious Diseases	Tsuyoshi Sekizuka et al	for lineage analysis	already deposited
7353	Japan/PG-2996/2020	EPI_ISL_691120	2020-04-09	Asia / Japan	Asia / Japan	B.1.1	Pathogen Genomics Center, National Institute of Infectious Diseases	Pathogen Genomics Center, National Institute of Infectious Diseases	Tsuyoshi Sekizuka et al	for lineage analysis	already deposited
7354	Japan/PG-2997/2020	EPI_ISL_691121	2020-04-09	Asia / Japan	Asia / Japan	B.1.1	Pathogen Genomics Center, National Institute of Infectious Diseases	Pathogen Genomics Center, National Institute of Infectious Diseases	Tsuyoshi Sekizuka et al	for lineage analysis	already deposited
7355	Japan/PG-2998/2020	EPI_ISL_691122	2020-04-10	Asia / Japan	Asia / Japan	B.1.1	Pathogen Genomics Center, National Institute of Infectious Diseases	Pathogen Genomics Center, National Institute of Infectious Diseases	Tsuyoshi Sekizuka et al	for lineage analysis	already deposited
7356	Japan/PG-2999/2020	EPI_ISL_691123	2020-04-10	Asia / Japan	Asia / Japan	B.1.1	Pathogen Genomics Center, National Institute of Infectious Diseases	Pathogen Genomics Center, National Institute of Infectious Diseases	Tsuyoshi Sekizuka et al	for lineage analysis	already deposited
7357	Japan/PG-3000/2020	EPI_ISL_691124	2020-04-10	Asia / Japan	Asia / Japan	B.1.1	Pathogen Genomics Center, National Institute of Infectious Diseases	Pathogen Genomics Center, National Institute of Infectious Diseases	Tsuyoshi Sekizuka et al	for lineage analysis	already deposited
7358	Japan/PG-3001/2020	EPI_ISL_691125	2020-04-10	Asia / Japan	Asia / Japan	B.1.1	Pathogen Genomics Center, National Institute of Infectious Diseases	Pathogen Genomics Center, National Institute of Infectious Diseases	Tsuyoshi Sekizuka et al	for lineage analysis	already deposited
7359	Japan/PG-3002/2020	EPI_ISL_691126	2020-04-10	Asia / Japan	Asia / Japan	B.1.1	Pathogen Genomics Center, National Institute of Infectious Diseases	Pathogen Genomics Center, National Institute of Infectious Diseases	Tsuyoshi Sekizuka et al	for lineage analysis	already deposited
7360	Japan/PG-3003/2020	EPI_ISL_691127	2020-04-10	Asia / Japan	Asia / Japan	B.1.1	Pathogen Genomics Center, National Institute of Infectious Diseases	Pathogen Genomics Center, National Institute of Infectious Diseases	Tsuyoshi Sekizuka et al	for lineage analysis	already deposited
7361	Japan/PG-3004/2020	EPI_ISL_691128	2020-04-10	Asia / Japan	Asia / Japan	B.1.1	Pathogen Genomics Center, National Institute of Infectious Diseases	Pathogen Genomics Center, National Institute of Infectious Diseases	Tsuyoshi Sekizuka et al	for lineage analysis	already deposited
7362	Japan/PG-3005/2020	EPI_ISL_691129	2020-04-10	Asia / Japan	Asia / Japan	B.1.1	Pathogen Genomics Center, National Institute of Infectious Diseases	Pathogen Genomics Center, National Institute of Infectious Diseases	Tsuyoshi Sekizuka et al	for lineage analysis	already deposited
7363	Japan/PG-3006/2020	EPI_ISL_691130	2020-04-12	Asia / Japan	Asia / Japan	B.1.1	Pathogen Genomics Center, National Institute of Infectious Diseases	Pathogen Genomics Center, National Institute of Infectious Diseases	Tsuyoshi Sekizuka et al	for lineage analysis	already deposited
7364	Japan/PG-3007/2020	EPI_ISL_691131	2020-04-12	Asia / Japan	Asia / Japan	B.1.1	Pathogen Genomics Center, National Institute of Infectious Diseases	Pathogen Genomics Center, National Institute of Infectious Diseases	Tsuyoshi Sekizuka et al	for lineage analysis	already deposited
7365	Japan/PG-3008/2020	EPI_ISL_691132	2020-04-12	Asia / Japan	Asia / Japan	B.1.1	Pathogen Genomics Center, National Institute of Infectious Diseases	Pathogen Genomics Center, National Institute of Infectious Diseases	Tsuyoshi Sekizuka et al	for lineage analysis	already deposited
7366	Japan/PG-3009/2020	EPI_ISL_691133	2020-04-11	Asia / Japan	Asia / Japan	B.1.1	Pathogen Genomics Center, National Institute of Infectious Diseases	Pathogen Genomics Center, National Institute of Infectious Diseases	Tsuyoshi Sekizuka et al	for lineage analysis	already deposited
7367	Japan/PG-3010/2020	EPI_ISL_691134	2020-04-10	Asia / Japan	Asia / Japan	B.1.1	Pathogen Genomics Center, National Institute of Infectious Diseases	Pathogen Genomics Center, National Institute of Infectious Diseases	Tsuyoshi Sekizuka et al	for lineage analysis	already deposited
7368	Japan/PG-3011/2020	EPI_ISL_691135	2020-04-10	Asia / Japan	Asia / Japan	B.1.1	Pathogen Genomics Center, National Institute of Infectious Diseases	Pathogen Genomics Center, National Institute of Infectious Diseases	Tsuyoshi Sekizuka et al	for lineage analysis	already deposited
7369	Japan/PG-3012/2020	EPI_ISL_691136	2020-04-13	Asia / Japan	Asia / Japan	B.1.1	Pathogen Genomics Center, National Institute of Infectious Diseases	Pathogen Genomics Center, National Institute of Infectious Diseases	Tsuyoshi Sekizuka et al	for lineage analysis	already deposited
7370	Japan/PG-3013/2020	EPI_ISL_691137	2020-04-14	Asia / Japan	Asia / Japan	B.1.1	Pathogen Genomics Center, National Institute of Infectious Diseases	Pathogen Genomics Center, National Institute of Infectious Diseases	Tsuyoshi Sekizuka et al	for lineage analysis	already deposited
7371	Japan/PG-3014/2020	EPI_ISL_691138	2020-04-13	Asia / Japan	Asia / Japan	B.1.1	Pathogen Genomics Center, National Institute of Infectious Diseases	Pathogen Genomics Center, National Institute of Infectious Diseases	Tsuyoshi Sekizuka et al	for lineage analysis	already deposited
7372	Japan/PG-3015/2020	EPI_ISL_691139	2020-04-13	Asia / Japan	Asia / Japan	B.1	Pathogen Genomics Center, National Institute of Infectious Diseases	Pathogen Genomics Center, National Institute of Infectious Diseases	Tsuyoshi Sekizuka et al	for lineage analysis	already deposited
7373	Japan/PG-3016/2020	EPI_ISL_691140	2020-04-13	Asia / Japan	Asia / Japan	B.1.1	Pathogen Genomics Center, National Institute of Infectious Diseases	Pathogen Genomics Center, National Institute of Infectious Diseases	Tsuyoshi Sekizuka et al	for lineage analysis	already deposited
7374	Japan/PG-3017/2020	EPI_ISL_691141	2020-04-13	Asia / Japan	Asia / Japan	B.1.1	Pathogen Genomics Center, National Institute of Infectious Diseases	Pathogen Genomics Center, National Institute of Infectious Diseases	Tsuyoshi Sekizuka et al	for lineage analysis	already deposited
7375	Japan/PG-3018/2020	EPI_ISL_691142	2020-04-13	Asia / Japan	Asia / Japan	B.1.1	Pathogen Genomics Center, National Institute of Infectious Diseases	Pathogen Genomics Center, National Institute of Infectious Diseases	Tsuyoshi Sekizuka et al	for lineage analysis	already deposited
7376	Japan/PG-3019/2020	EPI_ISL_691143	2020-04-15	Asia / Japan	Asia / Japan	B.1.1	Pathogen Genomics Center, National Institute of Infectious Diseases	Pathogen Genomics Center, National Institute of Infectious Diseases	Tsuyoshi Sekizuka et al	for lineage analysis	already deposited
7377	Japan/PG-3020/2020	EPI_ISL_691144	2020-04-16	Asia / Japan	Asia / Japan	B.1.1	Pathogen Genomics Center, National Institute of Infectious Diseases	Pathogen Genomics Center, National Institute of Infectious Diseases	Tsuyoshi Sekizuka et al	for lineage analysis	already deposited
7378	Japan/PG-3021/2020	EPI_ISL_691145	2020-04-15	Asia / Japan	Asia / Japan	B.1.1	Pathogen Genomics Center, National Institute of Infectious Diseases	Pathogen Genomics Center, National Institute of Infectious Diseases	Tsuyoshi Sekizuka et al	for lineage analysis	already deposited
7379	Japan/PG-3022/2020	EPI_ISL_691146	2020-04-15	Asia / Japan	Asia / Japan	B.1.1	Pathogen Genomics Center, National Institute of Infectious Diseases	Pathogen Genomics Center, National Institute of Infectious Diseases	Tsuyoshi Sekizuka et al	for lineage analysis	already deposited
7380	Japan/PG-3023/2020	EPI_ISL_691147	2020-04-14	Asia / Japan	Asia / Japan	B.1	Pathogen Genomics Center, National Institute of Infectious Diseases	Pathogen Genomics Center, National Institute of Infectious Diseases	Tsuyoshi Sekizuka et al	for lineage analysis	already deposited
7381	Japan/PG-3024/2020	EPI_ISL_691148	2020-04-14	Asia / Japan	Asia / Japan	B.1.1	Pathogen Genomics Center, National Institute of Infectious Diseases	Pathogen Genomics Center, National Institute of Infectious Diseases	Tsuyoshi Sekizuka et al	for lineage analysis	already deposited
7382	Japan/PG-3026/2020	EPI_ISL_691149	2020-04-17	Asia / Japan	Asia / Japan	B.1.1	Pathogen Genomics Center, National Institute of Infectious Diseases	Pathogen Genomics Center, National Institute of Infectious Diseases	Tsuyoshi Sekizuka et al	for lineage analysis	already deposited
7383	Japan/PG-3027/2020	EPI_ISL_691150	2020-04-17	Asia / Japan	Asia / Japan	B.1.1	Pathogen Genomics Center, National Institute of Infectious Diseases	Pathogen Genomics Center, National Institute of Infectious Diseases	Tsuyoshi Sekizuka et al	for lineage analysis	already deposited
7384	Japan/PG-3028/2020	EPI_ISL_691151	2020-04-17	Asia / Japan	Asia / Japan	B.1.1	Pathogen Genomics Center, National Institute of Infectious Diseases	Pathogen Genomics Center, National Institute of Infectious Diseases	Tsuyoshi Sekizuka et al	for lineage analysis	already deposited
7385	Japan/PG-3029/2020	EPI_ISL_691152	2020-04-17	Asia / Japan	Asia / Japan	B.1.1	Pathogen Genomics Center, National Institute of Infectious Diseases	Pathogen Genomics Center, National Institute of Infectious Diseases	Tsuyoshi Sekizuka et al	for lineage analysis	already deposited
7386	Japan/PG-3030/2020	EPI_ISL_691153	2020-04-16	Asia / Japan	Asia / Japan	B.1.1	Pathogen Genomics Center, National Institute of Infectious Diseases	Pathogen Genomics Center, National Institute of Infectious Diseases	Tsuyoshi Sekizuka et al	for lineage analysis	already deposited
7387	Japan/PG-3031/2020	EPI_ISL_691154	2020-04-16	Asia / Japan	Asia / Japan	B.1.1	Pathogen Genomics Center, National Institute of Infectious Diseases	Pathogen Genomics Center, National Institute of Infectious Diseases	Tsuyoshi Sekizuka et al	for lineage analysis	already deposited
7388	Japan/PG-3032/2020	EPI_ISL_691155	2020-04-16	Asia / Japan	Asia / Japan	B.1.1	Pathogen Genomics Center, National Institute of Infectious Diseases	Pathogen Genomics Center, National Institute of Infectious Diseases	Tsuyoshi Sekizuka et al	for lineage analysis	already deposited
7389	Japan/PG-3033/2020	EPI_ISL_691156	2020-04-19	Asia / Japan	Asia / Japan	B.1.1	Pathogen Genomics Center, National Institute of Infectious Diseases	Pathogen Genomics Center, National Institute of Infectious Diseases	Tsuyoshi Sekizuka et al	for lineage analysis	already deposited
7390	Japan/PG-3034/2020	EPI_ISL_691157	2020-04-18	Asia / Japan	Asia / Japan	B.1.1	Pathogen Genomics Center, National Institute of Infectious Diseases	Pathogen Genomics Center, National Institute of Infectious Diseases	Tsuyoshi Sekizuka et al	for lineage analysis	already deposited
7391	Japan/PG-3035/2020	EPI_ISL_691158	2020-04-18	Asia / Japan	Asia / Japan	B.1.1	Pathogen Genomics Center, National Institute of Infectious Diseases	Pathogen Genomics Center, National Institute of Infectious Diseases	Tsuyoshi Sekizuka et al	for lineage analysis	already deposited
7392	Japan/PG-3036/2020	EPI_ISL_691159	2020-04-18	Asia / Japan	Asia / Japan	B.1.1	Pathogen Genomics Center, National Institute of Infectious Diseases	Pathogen Genomics Center, National Institute of Infectious Diseases	Tsuyoshi Sekizuka et al	for lineage analysis	already deposited
7393	Japan/PG-3037/2020	EPI_ISL_691160	2020-04-17	Asia / Japan	Asia / Japan	B.1	Pathogen Genomics Center, National Institute of Infectious Diseases	Pathogen Genomics Center, National Institute of Infectious Diseases	Tsuyoshi Sekizuka et al	for lineage analysis	already deposited
7394	Japan/PG-3038/2020	EPI_ISL_691161	2020-04-17	Asia / Japan	Asia / Japan	B.1.1	Pathogen Genomics Center, National Institute of Infectious Diseases	Pathogen Genomics Center, National Institute of Infectious Diseases	Tsuyoshi Sekizuka et al	for lineage analysis	already deposited
7395	Japan/PG-3039/2020	EPI_ISL_691162	2020-04-17	Asia / Japan	Asia / Japan	B.1.1	Pathogen Genomics Center, National Institute of Infectious Diseases	Pathogen Genomics Center, National Institute of Infectious Diseases	Tsuyoshi Sekizuka et al	for lineage analysis	already deposited
7396	Japan/PG-3040/2020	EPI_ISL_691163	2020-04-19	Asia / Japan	Asia / Japan	B.1.1	Pathogen Genomics Center, National Institute of Infectious Diseases	Pathogen Genomics Center, National Institute of Infectious Diseases	Tsuyoshi Sekizuka et al	for lineage analysis	already deposited
7397	Japan/PG-3041/2020	EPI_ISL_691164	2020-04-19	Asia / Japan	Asia / Japan	B.1.1	Pathogen Genomics Center, National Institute of Infectious Diseases	Pathogen Genomics Center, National Institute of Infectious Diseases	Tsuyoshi Sekizuka et al	for lineage analysis	already deposited
7398	Japan/PG-3042/2020	EPI_ISL_691165	2020-04-19	Asia / Japan	Asia / Japan	B.1.1	Pathogen Genomics Center, National Institute of Infectious Diseases	Pathogen Genomics Center, National Institute of Infectious Diseases	Tsuyoshi Sekizuka et al	for lineage analysis	already deposited
7399	Japan/PG-3043/2020	EPI_ISL_691166	2020-04-19	Asia / Japan	Asia / Japan	B.1.1	Pathogen Genomics Center, National Institute of Infectious Diseases	Pathogen Genomics Center, National Institute of Infectious Diseases	Tsuyoshi Sekizuka et al	for lineage analysis	already deposited
7400	Japan/PG-3044/2020	EPI_ISL_691167	2020-04-19	Asia / Japan	Asia / Japan	B.1.1	Pathogen Genomics Center, National Institute of Infectious Diseases	Pathogen Genomics Center, National Institute of Infectious Diseases	Tsuyoshi Sekizuka et al	for lineage analysis	already deposited
7401	Japan/PG-3045/2020	EPI_ISL_691168	2020-04-19	Asia / Japan	Asia / Japan	B.1.1	Pathogen Genomics Center, National Institute of Infectious Diseases	Pathogen Genomics Center, National Institute of Infectious Diseases	Tsuyoshi Sekizuka et al	for lineage analysis	already deposited
7402	Japan/PG-3046/2020	EPI_ISL_691169	2020-04-19	Asia / Japan	Asia / Japan	B.1.1	Pathogen Genomics Center, National Institute of Infectious Diseases	Pathogen Genomics Center, National Institute of Infectious Diseases	Tsuyoshi Sekizuka et al	for lineage analysis	already deposited
7403	Japan/PG-3047/2020	EPI_ISL_691170	2020-04-19	Asia / Japan	Asia / Japan	B.1.1	Pathogen Genomics Center, National Institute of Infectious Diseases	Pathogen Genomics Center, National Institute of Infectious Diseases	Tsuyoshi Sekizuka et al	for lineage analysis	already deposited
7404	Japan/PG-3048/2020	EPI_ISL_691171	2020-04-19	Asia / Japan	Asia / Japan	B.1.1	Pathogen Genomics Center, National Institute of Infectious Diseases	Pathogen Genomics Center, National Institute of Infectious Diseases	Tsuyoshi Sekizuka et al	for lineage analysis	already deposited
7405	Japan/PG-3049/2020	EPI_ISL_691172	2020-04-19	Asia / Japan	Asia / Japan	B.1.1	Pathogen Genomics Center, National Institute of Infectious Diseases	Pathogen Genomics Center, National Institute of Infectious Diseases	Tsuyoshi Sekizuka et al	for lineage analysis	already deposited
7406	Japan/PG-3050/2020	EPI_ISL_691173	2020-04-19	Asia / Japan	Asia / Japan	B.1.1	Pathogen Genomics Center, National Institute of Infectious Diseases	Pathogen Genomics Center, National Institute of Infectious Diseases	Tsuyoshi Sekizuka et al	for lineage analysis	already deposited
7407	Japan/PG-3051/2020	EPI_ISL_691174	2020-04-19	Asia / Japan	Asia / Japan	B.1.1	Pathogen Genomics Center, National Institute of Infectious Diseases	Pathogen Genomics Center, National Institute of Infectious Diseases	Tsuyoshi Sekizuka et al	for lineage analysis	already deposited
7408	Japan/PG-3052/2020	EPI_ISL_691175	2020-04-19	Asia / Japan	Asia / Japan	B.1.1	Pathogen Genomics Center, National Institute of Infectious Diseases	Pathogen Genomics Center, National Institute of Infectious Diseases	Tsuyoshi Sekizuka et al	for lineage analysis	already deposited
7409	Japan/PG-3053/2020	EPI_ISL_691176	2020-04-19	Asia / Japan	Asia / Japan	B.1.1	Pathogen Genomics Center, National Institute of Infectious Diseases	Pathogen Genomics Center, National Institute of Infectious Diseases	Tsuyoshi Sekizuka et al	for lineage analysis	already deposited
7410	Japan/PG-3054/2020	EPI_ISL_691177	2020-04-19	Asia / Japan	Asia / Japan	B.1.1	Pathogen Genomics Center, National Institute of Infectious Diseases	Pathogen Genomics Center, National Institute of Infectious Diseases	Tsuyoshi Sekizuka et al	for lineage analysis	already deposited
7411	Japan/PG-3055/2020	EPI_ISL_691178	2020-04-20	Asia / Japan	Asia / Japan	B.1.1	Pathogen Genomics Center, National Institute of Infectious Diseases	Pathogen Genomics Center, National Institute of Infectious Diseases	Tsuyoshi Sekizuka et al	for lineage analysis	already deposited
7412	Japan/PG-3056/2020	EPI_ISL_691179	2020-04-20	Asia / Japan	Asia / Japan	B.1.1	Pathogen Genomics Center, National Institute of Infectious Diseases	Pathogen Genomics Center, National Institute of Infectious Diseases	Tsuyoshi Sekizuka et al	for lineage analysis	already deposited
7413	Japan/PG-3057/2020	EPI_ISL_691180	2020-04-20	Asia / Japan	Asia / Japan	B.1.1	Pathogen Genomics Center, National Institute of Infectious Diseases	Pathogen Genomics Center, National Institute of Infectious Diseases	Tsuyoshi Sekizuka et al	for lineage analysis	already deposited
7414	Japan/PG-3058/2020	EPI_ISL_691181	2020-04-19	Asia / Japan	Asia / Japan	B.1.1	Pathogen Genomics Center, National Institute of Infectious Diseases	Pathogen Genomics Center, National Institute of Infectious Diseases	Tsuyoshi Sekizuka et al	for lineage analysis	already deposited
7415	Japan/PG-3059/2020	EPI_ISL_691182	2020-04-20	Asia / Japan	Asia / Japan	B.1.1	Pathogen Genomics Center, National Institute of Infectious Diseases	Pathogen Genomics Center, National Institute of Infectious Diseases	Tsuyoshi Sekizuka et al	for lineage analysis	already deposited
7416	Japan/PG-3060/2020	EPI_ISL_691183	2020-04-19	Asia / Japan	Asia / Japan	B.1.1	Pathogen Genomics Center, National Institute of Infectious Diseases	Pathogen Genomics Center, National Institute of Infectious Diseases	Tsuyoshi Sekizuka et al	for lineage analysis	already deposited
7417	Japan/PG-3061/2020	EPI_ISL_691184	2020-04-20	Asia / Japan	Asia / Japan	B.1.1	Pathogen Genomics Center, National Institute of Infectious Diseases	Pathogen Genomics Center, National Institute of Infectious Diseases	Tsuyoshi Sekizuka et al	for lineage analysis	already deposited
7418	Japan/PG-3062/2020	EPI_ISL_691185	2020-04-20	Asia / Japan	Asia / Japan	B.1.1	Pathogen Genomics Center, National Institute of Infectious Diseases	Pathogen Genomics Center, National Institute of Infectious Diseases	Tsuyoshi Sekizuka et al	for lineage analysis	already deposited
7419	Japan/PG-3063/2020	EPI_ISL_691186	2020-04-20	Asia / Japan	Asia / Japan	B.1.1	Pathogen Genomics Center, National Institute of Infectious Diseases	Pathogen Genomics Center, National Institute of Infectious Diseases	Tsuyoshi Sekizuka et al	for lineage analysis	already deposited
7420	Japan/PG-3064/2020	EPI_ISL_691187	2020-04-20	Asia / Japan	Asia / Japan	B.1.1	Pathogen Genomics Center, National Institute of Infectious Diseases	Pathogen Genomics Center, National Institute of Infectious Diseases	Tsuyoshi Sekizuka et al	for lineage analysis	already deposited
7421	Japan/PG-3065/2020	EPI_ISL_691188	2020-04-20	Asia / Japan	Asia / Japan	B.1.1	Pathogen Genomics Center, National Institute of Infectious Diseases	Pathogen Genomics Center, National Institute of Infectious Diseases	Tsuyoshi Sekizuka et al	for lineage analysis	already deposited
7422	Japan/PG-3066/2020	EPI_ISL_691189	2020-04-20	Asia / Japan	Asia / Japan	B.1.1	Pathogen Genomics Center, National Institute of Infectious Diseases	Pathogen Genomics Center, National Institute of Infectious Diseases	Tsuyoshi Sekizuka et al	for lineage analysis	already deposited
7423	Japan/PG-3067/2020	EPI_ISL_691190	2020-04-21	Asia / Japan	Asia / Japan	B.1.1	Pathogen Genomics Center, National Institute of Infectious Diseases	Pathogen Genomics Center, National Institute of Infectious Diseases	Tsuyoshi Sekizuka et al	for lineage analysis	already deposited
7424	Japan/PG-3068/2020	EPI_ISL_691191	2020-04-21	Asia / Japan	Asia / Japan	B.1.1	Pathogen Genomics Center, National Institute of Infectious Diseases	Pathogen Genomics Center, National Institute of Infectious Diseases	Tsuyoshi Sekizuka et al	for lineage analysis	already deposited
7425	Japan/PG-3069/2020	EPI_ISL_691192	2020-04-21	Asia / Japan	Asia / Japan	B.1.1	Pathogen Genomics Center, National Institute of Infectious Diseases	Pathogen Genomics Center, National Institute of Infectious Diseases	Tsuyoshi Sekizuka et al	for lineage analysis	already deposited
7426	Japan/PG-3070/2020	EPI_ISL_691193	2020-04-20	Asia / Japan	Asia / Japan	B.1.1	Pathogen Genomics Center, National Institute of Infectious Diseases	Pathogen Genomics Center, National Institute of Infectious Diseases	Tsuyoshi Sekizuka et al	for lineage analysis	already deposited
7427	Japan/PG-3071/2020	EPI_ISL_691194	2020-04-20	Asia / Japan	Asia / Japan	B.1.1	Pathogen Genomics Center, National Institute of Infectious Diseases	Pathogen Genomics Center, National Institute of Infectious Diseases	Tsuyoshi Sekizuka et al	for lineage analysis	already deposited
7428	Japan/PG-3072/2020	EPI_ISL_691195	2020-04-20	Asia / Japan	Asia / Japan	B.1.1	Pathogen Genomics Center, National Institute of Infectious Diseases	Pathogen Genomics Center, National Institute of Infectious Diseases	Tsuyoshi Sekizuka et al	for lineage analysis	already deposited
7429	Japan/PG-3073/2020	EPI_ISL_691196	2020-04-20	Asia / Japan	Asia / Japan	B.1.1	Pathogen Genomics Center, National Institute of Infectious Diseases	Pathogen Genomics Center, National Institute of Infectious Diseases	Tsuyoshi Sekizuka et al	for lineage analysis	already deposited
7430	Japan/PG-3074/2020	EPI_ISL_691197	2020-04-20	Asia / Japan	Asia / Japan	B.1.1	Pathogen Genomics Center, National Institute of Infectious Diseases	Pathogen Genomics Center, National Institute of Infectious Diseases	Tsuyoshi Sekizuka et al	for lineage analysis	already deposited
7431	Japan/PG-3075/2020	EPI_ISL_691198	2020-04-22	Asia / Japan	Asia / Japan	B.1.1	Pathogen Genomics Center, National Institute of Infectious Diseases	Pathogen Genomics Center, National Institute of Infectious Diseases	Tsuyoshi Sekizuka et al	for lineage analysis	already deposited
7432	Japan/PG-3076/2020	EPI_ISL_691199	2020-04-22	Asia / Japan	Asia / Japan	B.1.1	Pathogen Genomics Center, National Institute of Infectious Diseases	Pathogen Genomics Center, National Institute of Infectious Diseases	Tsuyoshi Sekizuka et al	for lineage analysis	already deposited
7433	Japan/PG-3077/2020	EPI_ISL_691200	2020-04-21	Asia / Japan	Asia / Japan	B.1.1	Pathogen Genomics Center, National Institute of Infectious Diseases	Pathogen Genomics Center, National Institute of Infectious Diseases	Tsuyoshi Sekizuka et al	for lineage analysis	already deposited
7434	Japan/PG-3078/2020	EPI_ISL_691201	2020-04-21	Asia / Japan	Asia / Japan	B.1.1	Pathogen Genomics Center, National Institute of Infectious Diseases	Pathogen Genomics Center, National Institute of Infectious Diseases	Tsuyoshi Sekizuka et al	for lineage analysis	already deposited
7435	Japan/PG-3079/2020	EPI_ISL_691202	2020-04-21	Asia / Japan	Asia / Japan	B.1.1	Pathogen Genomics Center, National Institute of Infectious Diseases	Pathogen Genomics Center, National Institute of Infectious Diseases	Tsuyoshi Sekizuka et al	for lineage analysis	already deposited
7436	Japan/PG-3080/2020	EPI_ISL_691203	2020-04-21	Asia / Japan	Asia / Japan	B.1.1	Pathogen Genomics Center, National Institute of Infectious Diseases	Pathogen Genomics Center, National Institute of Infectious Diseases	Tsuyoshi Sekizuka et al	for lineage analysis	already deposited
7437	Japan/PG-3081/2020	EPI_ISL_691204	2020-04-22	Asia / Japan	Asia / Japan	B.1.1	Pathogen Genomics Center, National Institute of Infectious Diseases	Pathogen Genomics Center, National Institute of Infectious Diseases	Tsuyoshi Sekizuka et al	for lineage analysis	already deposited
7438	Japan/PG-3082/2020	EPI_ISL_691205	2020-04-22	Asia / Japan	Asia / Japan	B.1.1	Pathogen Genomics Center, National Institute of Infectious Diseases	Pathogen Genomics Center, National Institute of Infectious Diseases	Tsuyoshi Sekizuka et al	for lineage analysis	already deposited
7439	Japan/PG-3083/2020	EPI_ISL_691206	2020-04-22	Asia / Japan	Asia / Japan	B.1.1	Pathogen Genomics Center, National Institute of Infectious Diseases	Pathogen Genomics Center, National Institute of Infectious Diseases	Tsuyoshi Sekizuka et al	for lineage analysis	already deposited
7440	Japan/PG-3084/2020	EPI_ISL_691207	2020-04-22	Asia / Japan	Asia / Japan	B.1.1	Pathogen Genomics Center, National Institute of Infectious Diseases	Pathogen Genomics Center, National Institute of Infectious Diseases	Tsuyoshi Sekizuka et al	for lineage analysis	already deposited
7441	Japan/PG-3085/2020	EPI_ISL_691208	2020-04-22	Asia / Japan	Asia / Japan	B.1.1	Pathogen Genomics Center, National Institute of Infectious Diseases	Pathogen Genomics Center, National Institute of Infectious Diseases	Tsuyoshi Sekizuka et al	for lineage analysis	already deposited
7442	Japan/PG-3086/2020	EPI_ISL_691209	2020-04-22	Asia / Japan	Asia / Japan	B.1.1	Pathogen Genomics Center, National Institute of Infectious Diseases	Pathogen Genomics Center, National Institute of Infectious Diseases	Tsuyoshi Sekizuka et al	for lineage analysis	already deposited
7443	Japan/PG-3088/2020	EPI_ISL_691210	2020-04-24	Asia / Japan	Asia / Japan	B.1.1	Pathogen Genomics Center, National Institute of Infectious Diseases	Pathogen Genomics Center, National Institute of Infectious Diseases	Tsuyoshi Sekizuka et al	for lineage analysis	already deposited
7444	Japan/PG-3089/2020	EPI_ISL_691211	2020-04-23	Asia / Japan	Asia / Japan	B.1.1	Pathogen Genomics Center, National Institute of Infectious Diseases	Pathogen Genomics Center, National Institute of Infectious Diseases	Tsuyoshi Sekizuka et al	for lineage analysis	already deposited
7445	Japan/PG-3090/2020	EPI_ISL_691212	2020-04-23	Asia / Japan	Asia / Japan	B.1.1	Pathogen Genomics Center, National Institute of Infectious Diseases	Pathogen Genomics Center, National Institute of Infectious Diseases	Tsuyoshi Sekizuka et al	for lineage analysis	already deposited
7446	Japan/PG-3091/2020	EPI_ISL_691213	2020-04-23	Asia / Japan	Asia / Japan	B.1.1	Pathogen Genomics Center, National Institute of Infectious Diseases	Pathogen Genomics Center, National Institute of Infectious Diseases	Tsuyoshi Sekizuka et al	for lineage analysis	already deposited
7447	Japan/PG-3092/2020	EPI_ISL_691214	2020-04-23	Asia / Japan	Asia / Japan	B.1.1	Pathogen Genomics Center, National Institute of Infectious Diseases	Pathogen Genomics Center, National Institute of Infectious Diseases	Tsuyoshi Sekizuka et al	for lineage analysis	already deposited
7448	Japan/PG-3093/2020	EPI_ISL_691215	2020-04-27	Asia / Japan	Asia / Japan	B.1.1	Pathogen Genomics Center, National Institute of Infectious Diseases	Pathogen Genomics Center, National Institute of Infectious Diseases	Tsuyoshi Sekizuka et al	for lineage analysis	already deposited
7449	Japan/PG-3094/2020	EPI_ISL_691216	2020-04-25	Asia / Japan	Asia / Japan	B.1.1	Pathogen Genomics Center, National Institute of Infectious Diseases	Pathogen Genomics Center, National Institute of Infectious Diseases	Tsuyoshi Sekizuka et al	for lineage analysis	already deposited
7450	Japan/PG-3095/2020	EPI_ISL_691217	2020-04-24	Asia / Japan	Asia / Japan	B.1.1	Pathogen Genomics Center, National Institute of Infectious Diseases	Pathogen Genomics Center, National Institute of Infectious Diseases	Tsuyoshi Sekizuka et al	for lineage analysis	already deposited
7451	Japan/PG-3096/2020	EPI_ISL_691218	2020-04-24	Asia / Japan	Asia / Japan	B.1.1	Pathogen Genomics Center, National Institute of Infectious Diseases	Pathogen Genomics Center, National Institute of Infectious Diseases	Tsuyoshi Sekizuka et al	for lineage analysis	already deposited
7452	Japan/PG-3097/2020	EPI_ISL_691219	2020-04-29	Asia / Japan	Asia / Japan	B.1.1	Pathogen Genomics Center, National Institute of Infectious Diseases	Pathogen Genomics Center, National Institute of Infectious Diseases	Tsuyoshi Sekizuka et al	for lineage analysis	already deposited
7453	Japan/PG-3098/2020	EPI_ISL_691220	2020-04-28	Asia / Japan	Asia / Japan	B.1.1	Pathogen Genomics Center, National Institute of Infectious Diseases	Pathogen Genomics Center, National Institute of Infectious Diseases	Tsuyoshi Sekizuka et al	for lineage analysis	already deposited
7454	Japan/PG-3099/2020	EPI_ISL_691221	2020-04-28	Asia / Japan	Asia / Japan	B.1.1	Pathogen Genomics Center, National Institute of Infectious Diseases	Pathogen Genomics Center, National Institute of Infectious Diseases	Tsuyoshi Sekizuka et al	for lineage analysis	already deposited
7455	Japan/PG-3100/2020	EPI_ISL_691222	2020-04-28	Asia / Japan	Asia / Japan	B.1.1	Pathogen Genomics Center, National Institute of Infectious Diseases	Pathogen Genomics Center, National Institute of Infectious Diseases	Tsuyoshi Sekizuka et al	for lineage analysis	already deposited
7456	Japan/PG-3101/2020	EPI_ISL_691223	2020-04-28	Asia / Japan	Asia / Japan	B.1.1	Pathogen Genomics Center, National Institute of Infectious Diseases	Pathogen Genomics Center, National Institute of Infectious Diseases	Tsuyoshi Sekizuka et al	for lineage analysis	already deposited
7457	Japan/PG-3102/2020	EPI_ISL_691224	2020-04-28	Asia / Japan	Asia / Japan	B.1.1	Pathogen Genomics Center, National Institute of Infectious Diseases	Pathogen Genomics Center, National Institute of Infectious Diseases	Tsuyoshi Sekizuka et al	for lineage analysis	already deposited
7458	Japan/PG-3103/2020	EPI_ISL_691225	2020-04-27	Asia / Japan	Asia / Japan	B.1.1	Pathogen Genomics Center, National Institute of Infectious Diseases	Pathogen Genomics Center, National Institute of Infectious Diseases	Tsuyoshi Sekizuka et al	for lineage analysis	already deposited
7459	Japan/PG-3104/2020	EPI_ISL_691226	2020-05-01	Asia / Japan	Asia / Japan	B.1.1	Pathogen Genomics Center, National Institute of Infectious Diseases	Pathogen Genomics Center, National Institute of Infectious Diseases	Tsuyoshi Sekizuka et al	for lineage analysis	already deposited
7460	Japan/PG-3105/2020	EPI_ISL_691227	2020-05-01	Asia / Japan	Asia / Japan	B.1.1	Pathogen Genomics Center, National Institute of Infectious Diseases	Pathogen Genomics Center, National Institute of Infectious Diseases	Tsuyoshi Sekizuka et al	for lineage analysis	already deposited
7461	Japan/PG-3106/2020	EPI_ISL_691228	2020-04-30	Asia / Japan	Asia / Japan	B.1.1	Pathogen Genomics Center, National Institute of Infectious Diseases	Pathogen Genomics Center, National Institute of Infectious Diseases	Tsuyoshi Sekizuka et al	for lineage analysis	already deposited
7462	Japan/PG-3107/2020	EPI_ISL_691229	2020-04-30	Asia / Japan	Asia / Japan	B.1.1	Pathogen Genomics Center, National Institute of Infectious Diseases	Pathogen Genomics Center, National Institute of Infectious Diseases	Tsuyoshi Sekizuka et al	for lineage analysis	already deposited
7463	Japan/PG-3108/2020	EPI_ISL_691230	2020-04-30	Asia / Japan	Asia / Japan	B.1.1	Pathogen Genomics Center, National Institute of Infectious Diseases	Pathogen Genomics Center, National Institute of Infectious Diseases	Tsuyoshi Sekizuka et al	for lineage analysis	already deposited
7464	Japan/PG-3109/2020	EPI_ISL_691231	2020-04-30	Asia / Japan	Asia / Japan	B.1.1	Pathogen Genomics Center, National Institute of Infectious Diseases	Pathogen Genomics Center, National Institute of Infectious Diseases	Tsuyoshi Sekizuka et al	for lineage analysis	already deposited
7465	Japan/PG-3110/2020	EPI_ISL_691232	2020-05-04	Asia / Japan	Asia / Japan	B.1.1	Pathogen Genomics Center, National Institute of Infectious Diseases	Pathogen Genomics Center, National Institute of Infectious Diseases	Tsuyoshi Sekizuka et al	for lineage analysis	already deposited
7466	Japan/PG-3111/2020	EPI_ISL_691233	2020-05-04	Asia / Japan	Asia / Japan	B.1.1	Pathogen Genomics Center, National Institute of Infectious Diseases	Pathogen Genomics Center, National Institute of Infectious Diseases	Tsuyoshi Sekizuka et al	for lineage analysis	already deposited
7467	Japan/PG-3112/2020	EPI_ISL_691234	2020-05-03	Asia / Japan	Asia / Japan	B.1.1	Pathogen Genomics Center, National Institute of Infectious Diseases	Pathogen Genomics Center, National Institute of Infectious Diseases	Tsuyoshi Sekizuka et al	for lineage analysis	already deposited
7468	Japan/PG-3113/2020	EPI_ISL_691235	2020-05-08	Asia / Japan	Asia / Japan	B.1.1	Pathogen Genomics Center, National Institute of Infectious Diseases	Pathogen Genomics Center, National Institute of Infectious Diseases	Tsuyoshi Sekizuka et al	for lineage analysis	already deposited
7469	Japan/PG-3114/2020	EPI_ISL_691236	2020-05-08	Asia / Japan	Asia / Japan	B.1.1	Pathogen Genomics Center, National Institute of Infectious Diseases	Pathogen Genomics Center, National Institute of Infectious Diseases	Tsuyoshi Sekizuka et al	for lineage analysis	already deposited
7470	Japan/PG-3115/2020	EPI_ISL_691237	2020-05-07	Asia / Japan	Asia / Japan	B.1.1	Pathogen Genomics Center, National Institute of Infectious Diseases	Pathogen Genomics Center, National Institute of Infectious Diseases	Tsuyoshi Sekizuka et al	for lineage analysis	already deposited
7471	Japan/PG-3116/2020	EPI_ISL_691238	2020-05-06	Asia / Japan	Asia / Japan	B.1.1	Pathogen Genomics Center, National Institute of Infectious Diseases	Pathogen Genomics Center, National Institute of Infectious Diseases	Tsuyoshi Sekizuka et al	for lineage analysis	already deposited
7472	Japan/PG-3117/2020	EPI_ISL_691239	2020-05-17	Asia / Japan	Asia / Japan	B.1.1	Pathogen Genomics Center, National Institute of Infectious Diseases	Pathogen Genomics Center, National Institute of Infectious Diseases	Tsuyoshi Sekizuka et al	for lineage analysis	already deposited
7473	Japan/PG-3118/2020	EPI_ISL_691240	2020-05-15	Asia / Japan	Asia / Japan	B.1.1	Pathogen Genomics Center, National Institute of Infectious Diseases	Pathogen Genomics Center, National Institute of Infectious Diseases	Tsuyoshi Sekizuka et al	for lineage analysis	already deposited
7474	Japan/PG-3119/2020	EPI_ISL_691241	2020-05-11	Asia / Japan	Asia / Japan	B.1.1	Pathogen Genomics Center, National Institute of Infectious Diseases	Pathogen Genomics Center, National Institute of Infectious Diseases	Tsuyoshi Sekizuka et al	for lineage analysis	already deposited
7475	Japan/PG-3120/2020	EPI_ISL_691242	2020-03-29	Asia / Japan	Asia / Japan	B.1.1	Pathogen Genomics Center, National Institute of Infectious Diseases	Pathogen Genomics Center, National Institute of Infectious Diseases	Tsuyoshi Sekizuka et al	for lineage analysis	already deposited
7476	Japan/PG-3121/2020	EPI_ISL_691243	2020-04-07	Asia / Japan	Asia / Japan	B.1.1	Pathogen Genomics Center, National Institute of Infectious Diseases	Pathogen Genomics Center, National Institute of Infectious Diseases	Tsuyoshi Sekizuka et al	for lineage analysis	already deposited
7477	Japan/PG-3123/2020	EPI_ISL_691245	2020-04-12	Asia / Japan	Asia / Japan	B.1.1	Pathogen Genomics Center, National Institute of Infectious Diseases	Pathogen Genomics Center, National Institute of Infectious Diseases	Tsuyoshi Sekizuka et al	for lineage analysis	already deposited
7478	Japan/PG-3124/2020	EPI_ISL_691246	2020-04-13	Asia / Japan	Asia / Japan	B.1.1	Pathogen Genomics Center, National Institute of Infectious Diseases	Pathogen Genomics Center, National Institute of Infectious Diseases	Tsuyoshi Sekizuka et al	for lineage analysis	already deposited
7479	Japan/PG-3125/2020	EPI_ISL_691247	2020-04-14	Asia / Japan	Asia / Japan	B.1.1	Pathogen Genomics Center, National Institute of Infectious Diseases	Pathogen Genomics Center, National Institute of Infectious Diseases	Tsuyoshi Sekizuka et al	for lineage analysis	already deposited
7480	Japan/PG-3126/2020	EPI_ISL_691248	2020-05-18	Asia / Japan	Asia / Japan	B.1.1	Pathogen Genomics Center, National Institute of Infectious Diseases	Pathogen Genomics Center, National Institute of Infectious Diseases	Tsuyoshi Sekizuka et al	for lineage analysis	already deposited
7481	Japan/PG-3127/2020	EPI_ISL_691249	2020-04-15	Asia / Japan	Asia / Japan	B.1.1	Pathogen Genomics Center, National Institute of Infectious Diseases	Pathogen Genomics Center, National Institute of Infectious Diseases	Tsuyoshi Sekizuka et al	for lineage analysis	already deposited
7482	Japan/PG-3128/2020	EPI_ISL_691250	2020-04-15	Asia / Japan	Asia / Japan	B.1.1	Pathogen Genomics Center, National Institute of Infectious Diseases	Pathogen Genomics Center, National Institute of Infectious Diseases	Tsuyoshi Sekizuka et al	for lineage analysis	already deposited
7483	Japan/PG-3129/2020	EPI_ISL_691251	2020-04-20	Asia / Japan	Asia / Japan	B.1.1	Pathogen Genomics Center, National Institute of Infectious Diseases	Pathogen Genomics Center, National Institute of Infectious Diseases	Tsuyoshi Sekizuka et al	for lineage analysis	already deposited
7484	Japan/PG-3130/2020	EPI_ISL_691252	2020-06-17	Asia / Japan	Asia / Japan	B.1.1.284	Pathogen Genomics Center, National Institute of Infectious Diseases	Pathogen Genomics Center, National Institute of Infectious Diseases	Tsuyoshi Sekizuka et al	for lineage analysis	already deposited
7485	Japan/PG-3131/2020	EPI_ISL_691253	2020-06-21	Asia / Japan	Asia / Japan	B.1.1.284	Pathogen Genomics Center, National Institute of Infectious Diseases	Pathogen Genomics Center, National Institute of Infectious Diseases	Tsuyoshi Sekizuka et al	for lineage analysis	already deposited
7486	Japan/PG-3132/2020	EPI_ISL_691254	2020-06-25	Asia / Japan	Asia / Japan	B.1.1.284	Pathogen Genomics Center, National Institute of Infectious Diseases	Pathogen Genomics Center, National Institute of Infectious Diseases	Tsuyoshi Sekizuka et al	for lineage analysis	already deposited
7487	Japan/PG-3133/2020	EPI_ISL_691255	2020-06-27	Asia / Japan	Asia / Japan	B.1.1.284	Pathogen Genomics Center, National Institute of Infectious Diseases	Pathogen Genomics Center, National Institute of Infectious Diseases	Tsuyoshi Sekizuka et al	for lineage analysis	already deposited
7488	Japan/PG-3134/2020	EPI_ISL_691256	2020-06-27	Asia / Japan	Asia / Japan	B.1.1.284	Pathogen Genomics Center, National Institute of Infectious Diseases	Pathogen Genomics Center, National Institute of Infectious Diseases	Tsuyoshi Sekizuka et al	for lineage analysis	already deposited
7489	Japan/PG-3135/2020	EPI_ISL_691257	2020-04-08	Asia / Japan	Asia / Japan	B.1.1	Pathogen Genomics Center, National Institute of Infectious Diseases	Pathogen Genomics Center, National Institute of Infectious Diseases	Tsuyoshi Sekizuka et al	for lineage analysis	already deposited
7490	Japan/PG-3136/2020	EPI_ISL_691258	2020-04-30	Asia / Japan	Asia / Japan	B.1.1	Pathogen Genomics Center, National Institute of Infectious Diseases	Pathogen Genomics Center, National Institute of Infectious Diseases	Tsuyoshi Sekizuka et al	for lineage analysis	already deposited
7491	Japan/PG-3137/2020	EPI_ISL_691259	2020-05-01	Asia / Japan	Asia / Japan	B.1.1	Pathogen Genomics Center, National Institute of Infectious Diseases	Pathogen Genomics Center, National Institute of Infectious Diseases	Tsuyoshi Sekizuka et al	for lineage analysis	already deposited
7492	Japan/PG-3138/2020	EPI_ISL_691260	2020-06-15	Asia / Japan	Asia / Japan	B.1.1	Pathogen Genomics Center, National Institute of Infectious Diseases	Pathogen Genomics Center, National Institute of Infectious Diseases	Tsuyoshi Sekizuka et al	for lineage analysis	already deposited
7493	Japan/PG-3139/2020	EPI_ISL_691261	2020-06-16	Asia / Japan	Asia / Japan	B.1.1	Pathogen Genomics Center, National Institute of Infectious Diseases	Pathogen Genomics Center, National Institute of Infectious Diseases	Tsuyoshi Sekizuka et al	for lineage analysis	already deposited
7494	Japan/PG-3140/2020	EPI_ISL_691262	2020-06-16	Asia / Japan	Asia / Japan	B.1.1	Pathogen Genomics Center, National Institute of Infectious Diseases	Pathogen Genomics Center, National Institute of Infectious Diseases	Tsuyoshi Sekizuka et al	for lineage analysis	already deposited
7495	Japan/PG-3141/2020	EPI_ISL_691263	2020-06-17	Asia / Japan	Asia / Japan	B.1.1	Pathogen Genomics Center, National Institute of Infectious Diseases	Pathogen Genomics Center, National Institute of Infectious Diseases	Tsuyoshi Sekizuka et al	for lineage analysis	already deposited
7496	Japan/PG-3142/2020	EPI_ISL_691264	2020-06-19	Asia / Japan	Asia / Japan	B.1.1.284	Pathogen Genomics Center, National Institute of Infectious Diseases	Pathogen Genomics Center, National Institute of Infectious Diseases	Tsuyoshi Sekizuka et al	for lineage analysis	already deposited
7497	Japan/PG-3143/2020	EPI_ISL_691265	2020-06-22	Asia / Japan	Asia / Japan	B.1.1	Pathogen Genomics Center, National Institute of Infectious Diseases	Pathogen Genomics Center, National Institute of Infectious Diseases	Tsuyoshi Sekizuka et al	for lineage analysis	already deposited
7498	Japan/PG-3144/2020	EPI_ISL_691266	2020-06-24	Asia / Japan	Asia / Japan	B.1.1	Pathogen Genomics Center, National Institute of Infectious Diseases	Pathogen Genomics Center, National Institute of Infectious Diseases	Tsuyoshi Sekizuka et al	for lineage analysis	already deposited
7499	Japan/PG-3145/2020	EPI_ISL_691267	2020-06-24	Asia / Japan	Asia / Japan	B.1.1	Pathogen Genomics Center, National Institute of Infectious Diseases	Pathogen Genomics Center, National Institute of Infectious Diseases	Tsuyoshi Sekizuka et al	for lineage analysis	already deposited
7500	Japan/PG-3147/2020	EPI_ISL_691268	2020-06-26	Asia / Japan	Asia / Japan	B.1.1	Pathogen Genomics Center, National Institute of Infectious Diseases	Pathogen Genomics Center, National Institute of Infectious Diseases	Tsuyoshi Sekizuka et al	for lineage analysis	already deposited
7501	Japan/PG-3148/2020	EPI_ISL_691269	2020-06-27	Asia / Japan	Asia / Japan	B.1.1	Pathogen Genomics Center, National Institute of Infectious Diseases	Pathogen Genomics Center, National Institute of Infectious Diseases	Tsuyoshi Sekizuka et al	for lineage analysis	already deposited
7502	Japan/PG-3150/2020	EPI_ISL_691270	2020-06-22	Asia / Japan	Asia / Japan	B.1.1.284	Pathogen Genomics Center, National Institute of Infectious Diseases	Pathogen Genomics Center, National Institute of Infectious Diseases	Tsuyoshi Sekizuka et al	for lineage analysis	already deposited
7503	Japan/PG-3151/2020	EPI_ISL_691271	2020-06-20	Asia / Japan	Asia / Japan	B.1.1.284	Pathogen Genomics Center, National Institute of Infectious Diseases	Pathogen Genomics Center, National Institute of Infectious Diseases	Tsuyoshi Sekizuka et al	for lineage analysis	already deposited
7504	Japan/PG-3152/2020	EPI_ISL_691272	2020-06-01	Asia / Japan	Asia / Japan	B.1.1	Pathogen Genomics Center, National Institute of Infectious Diseases	Pathogen Genomics Center, National Institute of Infectious Diseases	Tsuyoshi Sekizuka et al	for lineage analysis	already deposited
7505	Japan/PG-3153/2020	EPI_ISL_691273	2020-05-01	Asia / Japan	Asia / Japan	B.1.1	Pathogen Genomics Center, National Institute of Infectious Diseases	Pathogen Genomics Center, National Institute of Infectious Diseases	Tsuyoshi Sekizuka et al	for lineage analysis	already deposited
7506	Japan/PG-3154/2020	EPI_ISL_691274	2020-05-01	Asia / Japan	Asia / Japan	B.1.1	Pathogen Genomics Center, National Institute of Infectious Diseases	Pathogen Genomics Center, National Institute of Infectious Diseases	Tsuyoshi Sekizuka et al	for lineage analysis	already deposited
7507	Japan/PG-3155/2020	EPI_ISL_691275	2020-06-26	Asia / Japan	Asia / Japan	B.1.1.284	Pathogen Genomics Center, National Institute of Infectious Diseases	Pathogen Genomics Center, National Institute of Infectious Diseases	Tsuyoshi Sekizuka et al	for lineage analysis	already deposited
7508	Japan/PG-3156/2020	EPI_ISL_691276	2020-06-26	Asia / Japan	Asia / Japan	B.1.1.284	Pathogen Genomics Center, National Institute of Infectious Diseases	Pathogen Genomics Center, National Institute of Infectious Diseases	Tsuyoshi Sekizuka et al	for lineage analysis	already deposited
7509	Japan/PG-3157/2020	EPI_ISL_691277	2020-06-26	Asia / Japan	Asia / Japan	B.1.1.1	Pathogen Genomics Center, National Institute of Infectious Diseases	Pathogen Genomics Center, National Institute of Infectious Diseases	Tsuyoshi Sekizuka et al	for lineage analysis	already deposited
7510	Japan/PG-3158/2020	EPI_ISL_691278	2020-06-27	Asia / Japan	Asia / Japan	B.1.1.284	Pathogen Genomics Center, National Institute of Infectious Diseases	Pathogen Genomics Center, National Institute of Infectious Diseases	Tsuyoshi Sekizuka et al	for lineage analysis	already deposited
7511	Japan/PG-3159/2020	EPI_ISL_691279	2020-06-20	Asia / Japan	Asia / Japan	B.1.1.214	Pathogen Genomics Center, National Institute of Infectious Diseases	Pathogen Genomics Center, National Institute of Infectious Diseases	Tsuyoshi Sekizuka et al	for lineage analysis	already deposited
7512	Japan/PG-3160/2020	EPI_ISL_691280	2020-06-24	Asia / Japan	Asia / Japan	B.1.1.284	Pathogen Genomics Center, National Institute of Infectious Diseases	Pathogen Genomics Center, National Institute of Infectious Diseases	Tsuyoshi Sekizuka et al	for lineage analysis	already deposited
7513	Japan/PG-3161/2020	EPI_ISL_691281	2020-06-25	Asia / Japan	Asia / Japan	B.1.1.284	Pathogen Genomics Center, National Institute of Infectious Diseases	Pathogen Genomics Center, National Institute of Infectious Diseases	Tsuyoshi Sekizuka et al	for lineage analysis	already deposited
7514	Japan/PG-3162/2020	EPI_ISL_691282	2020-06-26	Asia / Japan	Asia / Japan	B.1.1.284	Pathogen Genomics Center, National Institute of Infectious Diseases	Pathogen Genomics Center, National Institute of Infectious Diseases	Tsuyoshi Sekizuka et al	for lineage analysis	already deposited
7515	Japan/PG-3163/2020	EPI_ISL_691283	2020-06-21	Asia / Japan	Asia / Japan	B.1.1.284	Pathogen Genomics Center, National Institute of Infectious Diseases	Pathogen Genomics Center, National Institute of Infectious Diseases	Tsuyoshi Sekizuka et al	for lineage analysis	already deposited
7516	Japan/PG-3164/2020	EPI_ISL_691284	2020-06-05	Asia / Japan	Asia / Japan	B.1.1.284	Chiba Prefectural Institute of Public Health	Pathogen Genomics Center, National Institute of Infectious Diseases	Tsuyoshi Sekizuka et al	for lineage analysis	already deposited
7517	Japan/PG-3165/2020	EPI_ISL_691285	2020-06-05	Asia / Japan	Asia / Japan	B.1.1.284	Chiba Prefectural Institute of Public Health	Pathogen Genomics Center, National Institute of Infectious Diseases	Tsuyoshi Sekizuka et al	for lineage analysis	already deposited
7518	Japan/PG-3166/2020	EPI_ISL_691286	2020-06-05	Asia / Japan	Asia / Japan	B.1.1.284	Chiba Prefectural Institute of Public Health	Pathogen Genomics Center, National Institute of Infectious Diseases	Tsuyoshi Sekizuka et al	for lineage analysis	already deposited
7519	Japan/PG-3167/2020	EPI_ISL_691287	2020-06-18	Asia / Japan	Asia / Japan	B.1.1.284	Chiba Prefectural Institute of Public Health	Pathogen Genomics Center, National Institute of Infectious Diseases	Tsuyoshi Sekizuka et al	for lineage analysis	already deposited
7520	Japan/PG-3168/2020	EPI_ISL_691288	2020-06-29	Asia / Japan	Asia / Japan	B.1.1.214	Chiba Prefectural Institute of Public Health	Pathogen Genomics Center, National Institute of Infectious Diseases	Tsuyoshi Sekizuka et al	for lineage analysis	already deposited
7521	Japan/PG-3169/2020	EPI_ISL_691289	2020-03-27	Asia / Japan	Asia / Japan	B.1.1	Pathogen Genomics Center, National Institute of Infectious Diseases	Pathogen Genomics Center, National Institute of Infectious Diseases	Tsuyoshi Sekizuka et al	for lineage analysis	already deposited
7522	Japan/PG-3170/2020	EPI_ISL_691290	2020-03-27	Asia / Japan	Asia / Japan	B.1.1	Pathogen Genomics Center, National Institute of Infectious Diseases	Pathogen Genomics Center, National Institute of Infectious Diseases	Tsuyoshi Sekizuka et al	for lineage analysis	already deposited
7523	Japan/PG-3171/2020	EPI_ISL_691291	2020-03-29	Asia / Japan	Asia / Japan	B.1.1	Pathogen Genomics Center, National Institute of Infectious Diseases	Pathogen Genomics Center, National Institute of Infectious Diseases	Tsuyoshi Sekizuka et al	for lineage analysis	already deposited
7524	Japan/PG-3172/2020	EPI_ISL_691292	2020-03-30	Asia / Japan	Asia / Japan	B.1.1	Pathogen Genomics Center, National Institute of Infectious Diseases	Pathogen Genomics Center, National Institute of Infectious Diseases	Tsuyoshi Sekizuka et al	for lineage analysis	already deposited
7525	Japan/PG-3173/2020	EPI_ISL_691293	2020-03-30	Asia / Japan	Asia / Japan	B.1.1	Pathogen Genomics Center, National Institute of Infectious Diseases	Pathogen Genomics Center, National Institute of Infectious Diseases	Tsuyoshi Sekizuka et al	for lineage analysis	already deposited
7526	Japan/PG-3174/2020	EPI_ISL_691294	2020-03-30	Asia / Japan	Asia / Japan	B.1.1	Pathogen Genomics Center, National Institute of Infectious Diseases	Pathogen Genomics Center, National Institute of Infectious Diseases	Tsuyoshi Sekizuka et al	for lineage analysis	already deposited
7527	Japan/PG-3175/2020	EPI_ISL_691295	2020-03-30	Asia / Japan	Asia / Japan	B.1.1	Pathogen Genomics Center, National Institute of Infectious Diseases	Pathogen Genomics Center, National Institute of Infectious Diseases	Tsuyoshi Sekizuka et al	for lineage analysis	already deposited
7528	Japan/PG-3176/2020	EPI_ISL_691296	2020-03-30	Asia / Japan	Asia / Japan	B.1.1	Pathogen Genomics Center, National Institute of Infectious Diseases	Pathogen Genomics Center, National Institute of Infectious Diseases	Tsuyoshi Sekizuka et al	for lineage analysis	already deposited
7529	Japan/PG-3177/2020	EPI_ISL_691297	2020-03-31	Asia / Japan	Asia / Japan	B.1.1	Pathogen Genomics Center, National Institute of Infectious Diseases	Pathogen Genomics Center, National Institute of Infectious Diseases	Tsuyoshi Sekizuka et al	for lineage analysis	already deposited
7530	Japan/PG-3178/2020	EPI_ISL_691298	2020-03-31	Asia / Japan	Asia / Japan	B.1.1	Pathogen Genomics Center, National Institute of Infectious Diseases	Pathogen Genomics Center, National Institute of Infectious Diseases	Tsuyoshi Sekizuka et al	for lineage analysis	already deposited
7531	Japan/PG-3179/2020	EPI_ISL_691299	2020-03-31	Asia / Japan	Asia / Japan	B.1.1	Pathogen Genomics Center, National Institute of Infectious Diseases	Pathogen Genomics Center, National Institute of Infectious Diseases	Tsuyoshi Sekizuka et al	for lineage analysis	already deposited
7532	Japan/PG-3180/2020	EPI_ISL_691300	2020-04-01	Asia / Japan	Asia / Japan	B.1.1	Pathogen Genomics Center, National Institute of Infectious Diseases	Pathogen Genomics Center, National Institute of Infectious Diseases	Tsuyoshi Sekizuka et al	for lineage analysis	already deposited
7533	Japan/PG-3181/2020	EPI_ISL_691301	2020-04-01	Asia / Japan	Asia / Japan	B.1.1	Pathogen Genomics Center, National Institute of Infectious Diseases	Pathogen Genomics Center, National Institute of Infectious Diseases	Tsuyoshi Sekizuka et al	for lineage analysis	already deposited
7534	Japan/PG-3182/2020	EPI_ISL_691302	2020-04-01	Asia / Japan	Asia / Japan	B.1.1	Pathogen Genomics Center, National Institute of Infectious Diseases	Pathogen Genomics Center, National Institute of Infectious Diseases	Tsuyoshi Sekizuka et al	for lineage analysis	already deposited
7535	Japan/PG-3183/2020	EPI_ISL_691303	2020-04-01	Asia / Japan	Asia / Japan	B.1.1	Pathogen Genomics Center, National Institute of Infectious Diseases	Pathogen Genomics Center, National Institute of Infectious Diseases	Tsuyoshi Sekizuka et al	for lineage analysis	already deposited
7536	Japan/PG-3184/2020	EPI_ISL_691304	2020-04-03	Asia / Japan	Asia / Japan	B.1.1	Pathogen Genomics Center, National Institute of Infectious Diseases	Pathogen Genomics Center, National Institute of Infectious Diseases	Tsuyoshi Sekizuka et al	for lineage analysis	already deposited
7537	Japan/PG-3185/2020	EPI_ISL_691305	2020-04-03	Asia / Japan	Asia / Japan	B.1.1	Pathogen Genomics Center, National Institute of Infectious Diseases	Pathogen Genomics Center, National Institute of Infectious Diseases	Tsuyoshi Sekizuka et al	for lineage analysis	already deposited
7538	Japan/PG-3186/2020	EPI_ISL_691306	2020-04-03	Asia / Japan	Asia / Japan	B.1.1	Pathogen Genomics Center, National Institute of Infectious Diseases	Pathogen Genomics Center, National Institute of Infectious Diseases	Tsuyoshi Sekizuka et al	for lineage analysis	already deposited
7539	Japan/PG-3187/2020	EPI_ISL_691307	2020-04-03	Asia / Japan	Asia / Japan	B.1.1	Pathogen Genomics Center, National Institute of Infectious Diseases	Pathogen Genomics Center, National Institute of Infectious Diseases	Tsuyoshi Sekizuka et al	for lineage analysis	already deposited
7540	Japan/PG-3188/2020	EPI_ISL_691308	2020-04-03	Asia / Japan	Asia / Japan	B.1.1	Pathogen Genomics Center, National Institute of Infectious Diseases	Pathogen Genomics Center, National Institute of Infectious Diseases	Tsuyoshi Sekizuka et al	for lineage analysis	already deposited
7541	Japan/PG-3189/2020	EPI_ISL_691309	2020-04-03	Asia / Japan	Asia / Japan	B.1.1	Pathogen Genomics Center, National Institute of Infectious Diseases	Pathogen Genomics Center, National Institute of Infectious Diseases	Tsuyoshi Sekizuka et al	for lineage analysis	already deposited
7542	Japan/PG-3190/2020	EPI_ISL_691310	2020-04-03	Asia / Japan	Asia / Japan	B.1.1	Pathogen Genomics Center, National Institute of Infectious Diseases	Pathogen Genomics Center, National Institute of Infectious Diseases	Tsuyoshi Sekizuka et al	for lineage analysis	already deposited
7543	Japan/PG-3191/2020	EPI_ISL_691311	2020-04-02	Asia / Japan	Asia / Japan	B.1.1	Pathogen Genomics Center, National Institute of Infectious Diseases	Pathogen Genomics Center, National Institute of Infectious Diseases	Tsuyoshi Sekizuka et al	for lineage analysis	already deposited
7544	Japan/PG-3192/2020	EPI_ISL_691312	2020-04-02	Asia / Japan	Asia / Japan	B.1.1	Pathogen Genomics Center, National Institute of Infectious Diseases	Pathogen Genomics Center, National Institute of Infectious Diseases	Tsuyoshi Sekizuka et al	for lineage analysis	already deposited
7545	Japan/PG-3193/2020	EPI_ISL_691313	2020-04-02	Asia / Japan	Asia / Japan	B.1.1	Pathogen Genomics Center, National Institute of Infectious Diseases	Pathogen Genomics Center, National Institute of Infectious Diseases	Tsuyoshi Sekizuka et al	for lineage analysis	already deposited
7546	Japan/PG-3194/2020	EPI_ISL_691314	2020-04-02	Asia / Japan	Asia / Japan	B.1.1	Pathogen Genomics Center, National Institute of Infectious Diseases	Pathogen Genomics Center, National Institute of Infectious Diseases	Tsuyoshi Sekizuka et al	for lineage analysis	already deposited
7547	Japan/PG-3195/2020	EPI_ISL_691315	2020-04-02	Asia / Japan	Asia / Japan	B.1.1	Pathogen Genomics Center, National Institute of Infectious Diseases	Pathogen Genomics Center, National Institute of Infectious Diseases	Tsuyoshi Sekizuka et al	for lineage analysis	already deposited
7548	Japan/PG-3196/2020	EPI_ISL_691316	2020-04-02	Asia / Japan	Asia / Japan	B.1.1	Pathogen Genomics Center, National Institute of Infectious Diseases	Pathogen Genomics Center, National Institute of Infectious Diseases	Tsuyoshi Sekizuka et al	for lineage analysis	already deposited
7549	Japan/PG-3197/2020	EPI_ISL_691317	2020-04-02	Asia / Japan	Asia / Japan	B.1.1	Pathogen Genomics Center, National Institute of Infectious Diseases	Pathogen Genomics Center, National Institute of Infectious Diseases	Tsuyoshi Sekizuka et al	for lineage analysis	already deposited
7550	Japan/PG-3198/2020	EPI_ISL_691318	2020-04-02	Asia / Japan	Asia / Japan	B.1.1	Pathogen Genomics Center, National Institute of Infectious Diseases	Pathogen Genomics Center, National Institute of Infectious Diseases	Tsuyoshi Sekizuka et al	for lineage analysis	already deposited
7551	Japan/PG-3199/2020	EPI_ISL_691319	2020-04-02	Asia / Japan	Asia / Japan	B.1.1	Pathogen Genomics Center, National Institute of Infectious Diseases	Pathogen Genomics Center, National Institute of Infectious Diseases	Tsuyoshi Sekizuka et al	for lineage analysis	already deposited
7552	Japan/PG-3200/2020	EPI_ISL_691320	2020-04-02	Asia / Japan	Asia / Japan	B.1.1	Pathogen Genomics Center, National Institute of Infectious Diseases	Pathogen Genomics Center, National Institute of Infectious Diseases	Tsuyoshi Sekizuka et al	for lineage analysis	already deposited
7553	Japan/PG-3201/2020	EPI_ISL_691321	2020-04-03	Asia / Japan	Asia / Japan	B.1.1	Pathogen Genomics Center, National Institute of Infectious Diseases	Pathogen Genomics Center, National Institute of Infectious Diseases	Tsuyoshi Sekizuka et al	for lineage analysis	already deposited
7554	Japan/PG-3202/2020	EPI_ISL_691322	2020-04-03	Asia / Japan	Asia / Japan	B.1.1	Pathogen Genomics Center, National Institute of Infectious Diseases	Pathogen Genomics Center, National Institute of Infectious Diseases	Tsuyoshi Sekizuka et al	for lineage analysis	already deposited
7555	Japan/PG-3203/2020	EPI_ISL_691323	2020-04-03	Asia / Japan	Asia / Japan	B.1.1	Pathogen Genomics Center, National Institute of Infectious Diseases	Pathogen Genomics Center, National Institute of Infectious Diseases	Tsuyoshi Sekizuka et al	for lineage analysis	already deposited
7556	Japan/PG-3204/2020	EPI_ISL_691324	2020-04-03	Asia / Japan	Asia / Japan	B.1.1	Pathogen Genomics Center, National Institute of Infectious Diseases	Pathogen Genomics Center, National Institute of Infectious Diseases	Tsuyoshi Sekizuka et al	for lineage analysis	already deposited
7557	Japan/PG-3206/2020	EPI_ISL_691325	2020-04-03	Asia / Japan	Asia / Japan	B.1.1	Pathogen Genomics Center, National Institute of Infectious Diseases	Pathogen Genomics Center, National Institute of Infectious Diseases	Tsuyoshi Sekizuka et al	for lineage analysis	already deposited
7558	Japan/PG-3208/2020	EPI_ISL_691326	2020-04-03	Asia / Japan	Asia / Japan	B.1.1	Pathogen Genomics Center, National Institute of Infectious Diseases	Pathogen Genomics Center, National Institute of Infectious Diseases	Tsuyoshi Sekizuka et al	for lineage analysis	already deposited
7559	Japan/PG-3209/2020	EPI_ISL_691327	2020-04-03	Asia / Japan	Asia / Japan	B.1.1	Pathogen Genomics Center, National Institute of Infectious Diseases	Pathogen Genomics Center, National Institute of Infectious Diseases	Tsuyoshi Sekizuka et al	for lineage analysis	already deposited
7560	Japan/PG-3210/2020	EPI_ISL_691328	2020-04-03	Asia / Japan	Asia / Japan	B.1.1	Pathogen Genomics Center, National Institute of Infectious Diseases	Pathogen Genomics Center, National Institute of Infectious Diseases	Tsuyoshi Sekizuka et al	for lineage analysis	already deposited
7561	Japan/PG-3211/2020	EPI_ISL_691329	2020-04-03	Asia / Japan	Asia / Japan	B.1.1	Pathogen Genomics Center, National Institute of Infectious Diseases	Pathogen Genomics Center, National Institute of Infectious Diseases	Tsuyoshi Sekizuka et al	for lineage analysis	already deposited
7562	Japan/PG-3212/2020	EPI_ISL_691330	2020-04-03	Asia / Japan	Asia / Japan	B.1.1	Pathogen Genomics Center, National Institute of Infectious Diseases	Pathogen Genomics Center, National Institute of Infectious Diseases	Tsuyoshi Sekizuka et al	for lineage analysis	already deposited
7563	Japan/PG-3213/2020	EPI_ISL_691331	2020-04-03	Asia / Japan	Asia / Japan	B.1.1	Pathogen Genomics Center, National Institute of Infectious Diseases	Pathogen Genomics Center, National Institute of Infectious Diseases	Tsuyoshi Sekizuka et al	for lineage analysis	already deposited
7564	Japan/PG-3214/2020	EPI_ISL_691332	2020-04-04	Asia / Japan	Asia / Japan	B.1.1	Pathogen Genomics Center, National Institute of Infectious Diseases	Pathogen Genomics Center, National Institute of Infectious Diseases	Tsuyoshi Sekizuka et al	for lineage analysis	already deposited
7565	Japan/PG-3215/2020	EPI_ISL_691333	2020-04-04	Asia / Japan	Asia / Japan	B.1.1	Pathogen Genomics Center, National Institute of Infectious Diseases	Pathogen Genomics Center, National Institute of Infectious Diseases	Tsuyoshi Sekizuka et al	for lineage analysis	already deposited
7566	Japan/PG-3216/2020	EPI_ISL_691334	2020-04-04	Asia / Japan	Asia / Japan	B.1.1	Pathogen Genomics Center, National Institute of Infectious Diseases	Pathogen Genomics Center, National Institute of Infectious Diseases	Tsuyoshi Sekizuka et al	for lineage analysis	already deposited
7567	Japan/PG-3217/2020	EPI_ISL_691335	2020-04-04	Asia / Japan	Asia / Japan	B.1.1	Pathogen Genomics Center, National Institute of Infectious Diseases	Pathogen Genomics Center, National Institute of Infectious Diseases	Tsuyoshi Sekizuka et al	for lineage analysis	already deposited
7568	Japan/PG-3218/2020	EPI_ISL_691336	2020-04-04	Asia / Japan	Asia / Japan	B.1.1	Pathogen Genomics Center, National Institute of Infectious Diseases	Pathogen Genomics Center, National Institute of Infectious Diseases	Tsuyoshi Sekizuka et al	for lineage analysis	already deposited
7569	Japan/PG-3219/2020	EPI_ISL_691337	2020-04-04	Asia / Japan	Asia / Japan	B.1.1	Pathogen Genomics Center, National Institute of Infectious Diseases	Pathogen Genomics Center, National Institute of Infectious Diseases	Tsuyoshi Sekizuka et al	for lineage analysis	already deposited
7570	Japan/PG-3220/2020	EPI_ISL_691338	2020-04-04	Asia / Japan	Asia / Japan	B.1.1	Pathogen Genomics Center, National Institute of Infectious Diseases	Pathogen Genomics Center, National Institute of Infectious Diseases	Tsuyoshi Sekizuka et al	for lineage analysis	already deposited
7571	Japan/PG-3221/2020	EPI_ISL_691339	2020-04-04	Asia / Japan	Asia / Japan	B.1.1	Pathogen Genomics Center, National Institute of Infectious Diseases	Pathogen Genomics Center, National Institute of Infectious Diseases	Tsuyoshi Sekizuka et al	for lineage analysis	already deposited
7572	Japan/PG-3222/2020	EPI_ISL_691340	2020-04-05	Asia / Japan	Asia / Japan	B.1.1	Pathogen Genomics Center, National Institute of Infectious Diseases	Pathogen Genomics Center, National Institute of Infectious Diseases	Tsuyoshi Sekizuka et al	for lineage analysis	already deposited
7573	Japan/PG-3224/2020	EPI_ISL_691341	2020-04-04	Asia / Japan	Asia / Japan	B.1.1	Pathogen Genomics Center, National Institute of Infectious Diseases	Pathogen Genomics Center, National Institute of Infectious Diseases	Tsuyoshi Sekizuka et al	for lineage analysis	already deposited
7574	Japan/PG-3225/2020	EPI_ISL_691342	2020-04-04	Asia / Japan	Asia / Japan	B.1.1	Pathogen Genomics Center, National Institute of Infectious Diseases	Pathogen Genomics Center, National Institute of Infectious Diseases	Tsuyoshi Sekizuka et al	for lineage analysis	already deposited
7575	Japan/PG-3226/2020	EPI_ISL_691343	2020-04-04	Asia / Japan	Asia / Japan	B.1.1	Pathogen Genomics Center, National Institute of Infectious Diseases	Pathogen Genomics Center, National Institute of Infectious Diseases	Tsuyoshi Sekizuka et al	for lineage analysis	already deposited
7576	Japan/PG-3227/2020	EPI_ISL_691344	2020-04-04	Asia / Japan	Asia / Japan	B.1.1	Pathogen Genomics Center, National Institute of Infectious Diseases	Pathogen Genomics Center, National Institute of Infectious Diseases	Tsuyoshi Sekizuka et al	for lineage analysis	already deposited
7577	Japan/PG-3228/2020	EPI_ISL_691345	2020-04-05	Asia / Japan	Asia / Japan	B.1.1	Pathogen Genomics Center, National Institute of Infectious Diseases	Pathogen Genomics Center, National Institute of Infectious Diseases	Tsuyoshi Sekizuka et al	for lineage analysis	already deposited
7578	Japan/PG-3229/2020	EPI_ISL_691346	2020-04-05	Asia / Japan	Asia / Japan	B.1.1	Pathogen Genomics Center, National Institute of Infectious Diseases	Pathogen Genomics Center, National Institute of Infectious Diseases	Tsuyoshi Sekizuka et al	for lineage analysis	already deposited
7579	Japan/PG-3230/2020	EPI_ISL_691347	2020-04-05	Asia / Japan	Asia / Japan	B.1.1	Pathogen Genomics Center, National Institute of Infectious Diseases	Pathogen Genomics Center, National Institute of Infectious Diseases	Tsuyoshi Sekizuka et al	for lineage analysis	already deposited
7580	Japan/PG-3231/2020	EPI_ISL_691348	2020-04-05	Asia / Japan	Asia / Japan	B.1.1	Pathogen Genomics Center, National Institute of Infectious Diseases	Pathogen Genomics Center, National Institute of Infectious Diseases	Tsuyoshi Sekizuka et al	for lineage analysis	already deposited
7581	Japan/PG-3232/2020	EPI_ISL_691349	2020-04-05	Asia / Japan	Asia / Japan	B.1.1	Pathogen Genomics Center, National Institute of Infectious Diseases	Pathogen Genomics Center, National Institute of Infectious Diseases	Tsuyoshi Sekizuka et al	for lineage analysis	already deposited
7582	Japan/PG-3234/2020	EPI_ISL_691350	2020-04-06	Asia / Japan	Asia / Japan	B.1.1	Pathogen Genomics Center, National Institute of Infectious Diseases	Pathogen Genomics Center, National Institute of Infectious Diseases	Tsuyoshi Sekizuka et al	for lineage analysis	already deposited
7583	Japan/PG-3235/2020	EPI_ISL_691351	2020-04-06	Asia / Japan	Asia / Japan	B.1.1	Pathogen Genomics Center, National Institute of Infectious Diseases	Pathogen Genomics Center, National Institute of Infectious Diseases	Tsuyoshi Sekizuka et al	for lineage analysis	already deposited
7584	Japan/PG-3236/2020	EPI_ISL_691352	2020-04-06	Asia / Japan	Asia / Japan	B.1.1.48	Pathogen Genomics Center, National Institute of Infectious Diseases	Pathogen Genomics Center, National Institute of Infectious Diseases	Tsuyoshi Sekizuka et al	for lineage analysis	already deposited
7585	Japan/PG-3237/2020	EPI_ISL_691353	2020-04-06	Asia / Japan	Asia / Japan	B.1.1	Pathogen Genomics Center, National Institute of Infectious Diseases	Pathogen Genomics Center, National Institute of Infectious Diseases	Tsuyoshi Sekizuka et al	for lineage analysis	already deposited
7586	Japan/PG-3238/2020	EPI_ISL_691354	2020-04-06	Asia / Japan	Asia / Japan	B.1.1	Pathogen Genomics Center, National Institute of Infectious Diseases	Pathogen Genomics Center, National Institute of Infectious Diseases	Tsuyoshi Sekizuka et al	for lineage analysis	already deposited
7587	Japan/PG-3239/2020	EPI_ISL_691355	2020-04-06	Asia / Japan	Asia / Japan	B.1.1	Pathogen Genomics Center, National Institute of Infectious Diseases	Pathogen Genomics Center, National Institute of Infectious Diseases	Tsuyoshi Sekizuka et al	for lineage analysis	already deposited
7588	Japan/PG-3240/2020	EPI_ISL_691356	2020-04-06	Asia / Japan	Asia / Japan	B.1.1	Pathogen Genomics Center, National Institute of Infectious Diseases	Pathogen Genomics Center, National Institute of Infectious Diseases	Tsuyoshi Sekizuka et al	for lineage analysis	already deposited
7589	Japan/PG-3241/2020	EPI_ISL_691357	2020-04-06	Asia / Japan	Asia / Japan	B.1.1	Pathogen Genomics Center, National Institute of Infectious Diseases	Pathogen Genomics Center, National Institute of Infectious Diseases	Tsuyoshi Sekizuka et al	for lineage analysis	already deposited
7590	Japan/PG-3242/2020	EPI_ISL_691358	2020-04-06	Asia / Japan	Asia / Japan	B.1.1	Pathogen Genomics Center, National Institute of Infectious Diseases	Pathogen Genomics Center, National Institute of Infectious Diseases	Tsuyoshi Sekizuka et al	for lineage analysis	already deposited
7591	Japan/PG-3243/2020	EPI_ISL_691359	2020-04-06	Asia / Japan	Asia / Japan	B.1.1	Pathogen Genomics Center, National Institute of Infectious Diseases	Pathogen Genomics Center, National Institute of Infectious Diseases	Tsuyoshi Sekizuka et al	for lineage analysis	already deposited
7592	Japan/PG-3244/2020	EPI_ISL_691360	2020-04-06	Asia / Japan	Asia / Japan	B.1.1	Pathogen Genomics Center, National Institute of Infectious Diseases	Pathogen Genomics Center, National Institute of Infectious Diseases	Tsuyoshi Sekizuka et al	for lineage analysis	already deposited
7593	Japan/PG-3246/2020	EPI_ISL_691361	2020-04-06	Asia / Japan	Asia / Japan	B.1.1	Pathogen Genomics Center, National Institute of Infectious Diseases	Pathogen Genomics Center, National Institute of Infectious Diseases	Tsuyoshi Sekizuka et al	for lineage analysis	already deposited
7594	Japan/PG-3247/2020	EPI_ISL_691362	2020-04-06	Asia / Japan	Asia / Japan	B.1.1	Pathogen Genomics Center, National Institute of Infectious Diseases	Pathogen Genomics Center, National Institute of Infectious Diseases	Tsuyoshi Sekizuka et al	for lineage analysis	already deposited
7595	Japan/PG-3248/2020	EPI_ISL_691363	2020-04-06	Asia / Japan	Asia / Japan	B.1.1	Pathogen Genomics Center, National Institute of Infectious Diseases	Pathogen Genomics Center, National Institute of Infectious Diseases	Tsuyoshi Sekizuka et al	for lineage analysis	already deposited
7596	Japan/PG-3249/2020	EPI_ISL_691364	2020-06-09	Asia / Japan	Asia / Japan	B.1.1.284	Saitama Prefectural Institute of Public Health	Pathogen Genomics Center, National Institute of Infectious Diseases	Tsuyoshi Sekizuka et al	for lineage analysis	already deposited
7597	Japan/PG-3250/2020	EPI_ISL_691365	2020-06-22	Asia / Japan	Asia / Japan	B.1.1.214	Saitama Prefectural Institute of Public Health	Pathogen Genomics Center, National Institute of Infectious Diseases	Tsuyoshi Sekizuka et al	for lineage analysis	already deposited
7598	Japan/PG-3251/2020	EPI_ISL_691366	2020-06-23	Asia / Japan	Asia / Japan	B.1.1.284	Saitama Prefectural Institute of Public Health	Pathogen Genomics Center, National Institute of Infectious Diseases	Tsuyoshi Sekizuka et al	for lineage analysis	already deposited
7599	Japan/PG-3252/2020	EPI_ISL_691367	2020-06-24	Asia / Japan	Asia / Japan	B.1.1.284	Saitama Prefectural Institute of Public Health	Pathogen Genomics Center, National Institute of Infectious Diseases	Tsuyoshi Sekizuka et al	for lineage analysis	already deposited
7600	Japan/PG-3253/2020	EPI_ISL_691368	2020-06-25	Asia / Japan	Asia / Japan	B.1.1.284	Saitama Prefectural Institute of Public Health	Pathogen Genomics Center, National Institute of Infectious Diseases	Tsuyoshi Sekizuka et al	for lineage analysis	already deposited
7601	Japan/PG-3254/2020	EPI_ISL_691369	2020-06-25	Asia / Japan	Asia / Japan	B.1.1.284	Saitama Prefectural Institute of Public Health	Pathogen Genomics Center, National Institute of Infectious Diseases	Tsuyoshi Sekizuka et al	for lineage analysis	already deposited
7602	Japan/PG-3255/2020	EPI_ISL_691370	2020-06-26	Asia / Japan	Asia / Japan	B.1.1.284	Saitama Prefectural Institute of Public Health	Pathogen Genomics Center, National Institute of Infectious Diseases	Tsuyoshi Sekizuka et al	for lineage analysis	already deposited
7603	Japan/PG-3256/2020	EPI_ISL_691371	2020-06-27	Asia / Japan	Asia / Japan	B.1.1.284	Saitama Prefectural Institute of Public Health	Pathogen Genomics Center, National Institute of Infectious Diseases	Tsuyoshi Sekizuka et al	for lineage analysis	already deposited
7604	Japan/PG-3257/2020	EPI_ISL_691372	2020-06-28	Asia / Japan	Asia / Japan	B.1.1.284	Saitama Prefectural Institute of Public Health	Pathogen Genomics Center, National Institute of Infectious Diseases	Tsuyoshi Sekizuka et al	for lineage analysis	already deposited
7605	Japan/PG-3258/2020	EPI_ISL_691373	2020-06-29	Asia / Japan	Asia / Japan	B.1.1.214	Saitama Prefectural Institute of Public Health	Pathogen Genomics Center, National Institute of Infectious Diseases	Tsuyoshi Sekizuka et al	for lineage analysis	already deposited
7606	Japan/PG-3259/2020	EPI_ISL_691374	2020-06-30	Asia / Japan	Asia / Japan	B.1.1.284	Saitama Prefectural Institute of Public Health	Pathogen Genomics Center, National Institute of Infectious Diseases	Tsuyoshi Sekizuka et al	for lineage analysis	already deposited
7607	Japan/PG-3260/2020	EPI_ISL_691375	2020-06-30	Asia / Japan	Asia / Japan	B.1.1.284	Saitama Prefectural Institute of Public Health	Pathogen Genomics Center, National Institute of Infectious Diseases	Tsuyoshi Sekizuka et al	for lineage analysis	already deposited
7608	Japan/PG-3261/2020	EPI_ISL_691376	2020-06-30	Asia / Japan	Asia / Japan	B.1.1.284	Saitama Prefectural Institute of Public Health	Pathogen Genomics Center, National Institute of Infectious Diseases	Tsuyoshi Sekizuka et al	for lineage analysis	already deposited
7609	Japan/PG-3262/2020	EPI_ISL_691377	2020-06-30	Asia / Japan	Asia / Japan	B.1.1.284	Saitama Prefectural Institute of Public Health	Pathogen Genomics Center, National Institute of Infectious Diseases	Tsuyoshi Sekizuka et al	for lineage analysis	already deposited
7610	Japan/PG-3263/2020	EPI_ISL_691378	2020-07-01	Asia / Japan	Asia / Japan	B.1.1.284	Saitama Prefectural Institute of Public Health	Pathogen Genomics Center, National Institute of Infectious Diseases	Tsuyoshi Sekizuka et al	for lineage analysis	already deposited
7611	Japan/PG-3264/2020	EPI_ISL_691379	2020-03-30	Asia / Japan	Asia / Japan	B.1.1	Pathogen Genomics Center, National Institute of Infectious Diseases	Pathogen Genomics Center, National Institute of Infectious Diseases	Tsuyoshi Sekizuka et al	for lineage analysis	already deposited
7612	Japan/PG-3265/2020	EPI_ISL_691380	2020-03-30	Asia / Japan	Asia / Japan	B.1.1	Pathogen Genomics Center, National Institute of Infectious Diseases	Pathogen Genomics Center, National Institute of Infectious Diseases	Tsuyoshi Sekizuka et al	for lineage analysis	already deposited
7613	Japan/PG-3266/2020	EPI_ISL_691381	2020-03-30	Asia / Japan	Asia / Japan	B.1.1	Pathogen Genomics Center, National Institute of Infectious Diseases	Pathogen Genomics Center, National Institute of Infectious Diseases	Tsuyoshi Sekizuka et al	for lineage analysis	already deposited
7614	Japan/PG-3267/2020	EPI_ISL_691382	2020-03-31	Asia / Japan	Asia / Japan	B.1.1	Pathogen Genomics Center, National Institute of Infectious Diseases	Pathogen Genomics Center, National Institute of Infectious Diseases	Tsuyoshi Sekizuka et al	for lineage analysis	already deposited
7615	Japan/PG-3268/2020	EPI_ISL_691383	2020-03-31	Asia / Japan	Asia / Japan	B.1.1	Pathogen Genomics Center, National Institute of Infectious Diseases	Pathogen Genomics Center, National Institute of Infectious Diseases	Tsuyoshi Sekizuka et al	for lineage analysis	already deposited
7616	Japan/PG-3269/2020	EPI_ISL_691384	2020-04-01	Asia / Japan	Asia / Japan	B.1.1	Pathogen Genomics Center, National Institute of Infectious Diseases	Pathogen Genomics Center, National Institute of Infectious Diseases	Tsuyoshi Sekizuka et al	for lineage analysis	already deposited
7617	Japan/PG-3270/2020	EPI_ISL_691385	2020-04-01	Asia / Japan	Asia / Japan	B.1.1	Pathogen Genomics Center, National Institute of Infectious Diseases	Pathogen Genomics Center, National Institute of Infectious Diseases	Tsuyoshi Sekizuka et al	for lineage analysis	already deposited
7618	Japan/PG-3271/2020	EPI_ISL_691386	2020-07-01	Asia / Japan	Asia / Japan	B.1.1.214	Pathogen Genomics Center, National Institute of Infectious Diseases	Pathogen Genomics Center, National Institute of Infectious Diseases	Tsuyoshi Sekizuka et al	for lineage analysis	already deposited
7619	Japan/PG-3272/2020	EPI_ISL_691387	2020-07-02	Asia / Japan	Asia / Japan	B.1.1.214	Pathogen Genomics Center, National Institute of Infectious Diseases	Pathogen Genomics Center, National Institute of Infectious Diseases	Tsuyoshi Sekizuka et al	for lineage analysis	already deposited
7620	Japan/PG-3273/2020	EPI_ISL_691388	2020-07-02	Asia / Japan	Asia / Japan	B.1.1.214	Pathogen Genomics Center, National Institute of Infectious Diseases	Pathogen Genomics Center, National Institute of Infectious Diseases	Tsuyoshi Sekizuka et al	for lineage analysis	already deposited
7621	Japan/PG-3274/2020	EPI_ISL_691389	2020-07-02	Asia / Japan	Asia / Japan	B.1.1.214	Pathogen Genomics Center, National Institute of Infectious Diseases	Pathogen Genomics Center, National Institute of Infectious Diseases	Tsuyoshi Sekizuka et al	for lineage analysis	already deposited
7622	Japan/PG-3275/2020	EPI_ISL_691390	2020-07-02	Asia / Japan	Asia / Japan	B.1.1.214	Pathogen Genomics Center, National Institute of Infectious Diseases	Pathogen Genomics Center, National Institute of Infectious Diseases	Tsuyoshi Sekizuka et al	for lineage analysis	already deposited
7623	Japan/PG-3276/2020	EPI_ISL_691391	2020-07-02	Asia / Japan	Asia / Japan	B.1.1.214	Pathogen Genomics Center, National Institute of Infectious Diseases	Pathogen Genomics Center, National Institute of Infectious Diseases	Tsuyoshi Sekizuka et al	for lineage analysis	already deposited
7624	Japan/PG-3277/2020	EPI_ISL_691392	2020-07-02	Asia / Japan	Asia / Japan	B.1.1.214	Pathogen Genomics Center, National Institute of Infectious Diseases	Pathogen Genomics Center, National Institute of Infectious Diseases	Tsuyoshi Sekizuka et al	for lineage analysis	already deposited
7625	Japan/PG-3278/2020	EPI_ISL_691393	2020-07-02	Asia / Japan	Asia / Japan	B.1.1.214	Pathogen Genomics Center, National Institute of Infectious Diseases	Pathogen Genomics Center, National Institute of Infectious Diseases	Tsuyoshi Sekizuka et al	for lineage analysis	already deposited
7626	Japan/PG-3279/2020	EPI_ISL_691394	2020-07-01	Asia / Japan	Asia / Japan	B.1.1.214	Pathogen Genomics Center, National Institute of Infectious Diseases	Pathogen Genomics Center, National Institute of Infectious Diseases	Tsuyoshi Sekizuka et al	for lineage analysis	already deposited
7627	Japan/PG-3280/2020	EPI_ISL_691395	2020-03-30	Asia / Japan	Asia / Japan	B.1.1	Pathogen Genomics Center, National Institute of Infectious Diseases	Pathogen Genomics Center, National Institute of Infectious Diseases	Tsuyoshi Sekizuka et al	for lineage analysis	already deposited
7628	Japan/PG-3281/2020	EPI_ISL_691396	2020-04-02	Asia / Japan	Asia / Japan	B.1.1	Pathogen Genomics Center, National Institute of Infectious Diseases	Pathogen Genomics Center, National Institute of Infectious Diseases	Tsuyoshi Sekizuka et al	for lineage analysis	already deposited
7629	Japan/PG-3282/2020	EPI_ISL_691397	2020-04-02	Asia / Japan	Asia / Japan	B.1.1	Pathogen Genomics Center, National Institute of Infectious Diseases	Pathogen Genomics Center, National Institute of Infectious Diseases	Tsuyoshi Sekizuka et al	for lineage analysis	already deposited
7630	Japan/PG-3283/2020	EPI_ISL_691398	2020-04-02	Asia / Japan	Asia / Japan	B.1.1	Pathogen Genomics Center, National Institute of Infectious Diseases	Pathogen Genomics Center, National Institute of Infectious Diseases	Tsuyoshi Sekizuka et al	for lineage analysis	already deposited
7631	Japan/PG-3284/2020	EPI_ISL_691399	2020-04-03	Asia / Japan	Asia / Japan	B.1.1	Pathogen Genomics Center, National Institute of Infectious Diseases	Pathogen Genomics Center, National Institute of Infectious Diseases	Tsuyoshi Sekizuka et al	for lineage analysis	already deposited
7632	Japan/PG-3285/2020	EPI_ISL_691400	2020-04-03	Asia / Japan	Asia / Japan	B.1.1	Pathogen Genomics Center, National Institute of Infectious Diseases	Pathogen Genomics Center, National Institute of Infectious Diseases	Tsuyoshi Sekizuka et al	for lineage analysis	already deposited
7633	Japan/PG-3286/2020	EPI_ISL_691401	2020-04-03	Asia / Japan	Asia / Japan	B.1.1	Pathogen Genomics Center, National Institute of Infectious Diseases	Pathogen Genomics Center, National Institute of Infectious Diseases	Tsuyoshi Sekizuka et al	for lineage analysis	already deposited
7634	Japan/PG-3287/2020	EPI_ISL_691402	2020-04-04	Asia / Japan	Asia / Japan	B.1.1	Pathogen Genomics Center, National Institute of Infectious Diseases	Pathogen Genomics Center, National Institute of Infectious Diseases	Tsuyoshi Sekizuka et al	for lineage analysis	already deposited
7635	Japan/PG-3288/2020	EPI_ISL_691403	2020-04-04	Asia / Japan	Asia / Japan	B.1.1	Pathogen Genomics Center, National Institute of Infectious Diseases	Pathogen Genomics Center, National Institute of Infectious Diseases	Tsuyoshi Sekizuka et al	for lineage analysis	already deposited
7636	Japan/PG-3289/2020	EPI_ISL_691404	2020-04-05	Asia / Japan	Asia / Japan	B.1.1	Pathogen Genomics Center, National Institute of Infectious Diseases	Pathogen Genomics Center, National Institute of Infectious Diseases	Tsuyoshi Sekizuka et al	for lineage analysis	already deposited
7637	Japan/PG-3290/2020	EPI_ISL_691405	2020-04-05	Asia / Japan	Asia / Japan	B.1.1	Pathogen Genomics Center, National Institute of Infectious Diseases	Pathogen Genomics Center, National Institute of Infectious Diseases	Tsuyoshi Sekizuka et al	for lineage analysis	already deposited
7638	Japan/PG-3291/2020	EPI_ISL_691406	2020-04-05	Asia / Japan	Asia / Japan	B.1.1	Pathogen Genomics Center, National Institute of Infectious Diseases	Pathogen Genomics Center, National Institute of Infectious Diseases	Tsuyoshi Sekizuka et al	for lineage analysis	already deposited
7639	Japan/PG-3292/2020	EPI_ISL_691407	2020-04-05	Asia / Japan	Asia / Japan	B.1.1	Pathogen Genomics Center, National Institute of Infectious Diseases	Pathogen Genomics Center, National Institute of Infectious Diseases	Tsuyoshi Sekizuka et al	for lineage analysis	already deposited
7640	Japan/PG-3293/2020	EPI_ISL_691408	2020-04-05	Asia / Japan	Asia / Japan	B.1.1	Pathogen Genomics Center, National Institute of Infectious Diseases	Pathogen Genomics Center, National Institute of Infectious Diseases	Tsuyoshi Sekizuka et al	for lineage analysis	already deposited
7641	Japan/PG-3294/2020	EPI_ISL_691409	2020-04-05	Asia / Japan	Asia / Japan	B.1.1	Pathogen Genomics Center, National Institute of Infectious Diseases	Pathogen Genomics Center, National Institute of Infectious Diseases	Tsuyoshi Sekizuka et al	for lineage analysis	already deposited
7642	Japan/PG-3295/2020	EPI_ISL_691410	2020-04-05	Asia / Japan	Asia / Japan	B.1.1	Pathogen Genomics Center, National Institute of Infectious Diseases	Pathogen Genomics Center, National Institute of Infectious Diseases	Tsuyoshi Sekizuka et al	for lineage analysis	already deposited
7643	Japan/PG-3296/2020	EPI_ISL_691411	2020-04-05	Asia / Japan	Asia / Japan	B.1.1	Pathogen Genomics Center, National Institute of Infectious Diseases	Pathogen Genomics Center, National Institute of Infectious Diseases	Tsuyoshi Sekizuka et al	for lineage analysis	already deposited
7644	Japan/PG-3297/2020	EPI_ISL_691412	2020-04-05	Asia / Japan	Asia / Japan	B.1.1	Pathogen Genomics Center, National Institute of Infectious Diseases	Pathogen Genomics Center, National Institute of Infectious Diseases	Tsuyoshi Sekizuka et al	for lineage analysis	already deposited
7645	Japan/PG-3298/2020	EPI_ISL_691413	2020-04-05	Asia / Japan	Asia / Japan	B.1.1	Pathogen Genomics Center, National Institute of Infectious Diseases	Pathogen Genomics Center, National Institute of Infectious Diseases	Tsuyoshi Sekizuka et al	for lineage analysis	already deposited
7646	Japan/PG-3299/2020	EPI_ISL_691414	2020-04-05	Asia / Japan	Asia / Japan	B.1.1	Pathogen Genomics Center, National Institute of Infectious Diseases	Pathogen Genomics Center, National Institute of Infectious Diseases	Tsuyoshi Sekizuka et al	for lineage analysis	already deposited
7647	Japan/PG-3300/2020	EPI_ISL_691415	2020-04-06	Asia / Japan	Asia / Japan	B.1.1	Pathogen Genomics Center, National Institute of Infectious Diseases	Pathogen Genomics Center, National Institute of Infectious Diseases	Tsuyoshi Sekizuka et al	for lineage analysis	already deposited
7648	Japan/PG-3301/2020	EPI_ISL_691416	2020-04-06	Asia / Japan	Asia / Japan	B.1.1	Pathogen Genomics Center, National Institute of Infectious Diseases	Pathogen Genomics Center, National Institute of Infectious Diseases	Tsuyoshi Sekizuka et al	for lineage analysis	already deposited
7649	Japan/PG-3302/2020	EPI_ISL_691417	2020-04-06	Asia / Japan	Asia / Japan	B.1.1	Pathogen Genomics Center, National Institute of Infectious Diseases	Pathogen Genomics Center, National Institute of Infectious Diseases	Tsuyoshi Sekizuka et al	for lineage analysis	already deposited
7650	Japan/PG-3303/2020	EPI_ISL_691418	2020-04-07	Asia / Japan	Asia / Japan	B.1.1	Pathogen Genomics Center, National Institute of Infectious Diseases	Pathogen Genomics Center, National Institute of Infectious Diseases	Tsuyoshi Sekizuka et al	for lineage analysis	already deposited
7651	Japan/PG-3304/2020	EPI_ISL_691419	2020-04-07	Asia / Japan	Asia / Japan	B.1.1	Pathogen Genomics Center, National Institute of Infectious Diseases	Pathogen Genomics Center, National Institute of Infectious Diseases	Tsuyoshi Sekizuka et al	for lineage analysis	already deposited
7652	Japan/PG-3305/2020	EPI_ISL_691420	2020-04-07	Asia / Japan	Asia / Japan	B.1.1	Pathogen Genomics Center, National Institute of Infectious Diseases	Pathogen Genomics Center, National Institute of Infectious Diseases	Tsuyoshi Sekizuka et al	for lineage analysis	already deposited
7653	Japan/PG-3306/2020	EPI_ISL_691421	2020-04-07	Asia / Japan	Asia / Japan	B.1.1	Pathogen Genomics Center, National Institute of Infectious Diseases	Pathogen Genomics Center, National Institute of Infectious Diseases	Tsuyoshi Sekizuka et al	for lineage analysis	already deposited
7654	Japan/PG-3307/2020	EPI_ISL_691422	2020-04-07	Asia / Japan	Asia / Japan	B.1.1	Pathogen Genomics Center, National Institute of Infectious Diseases	Pathogen Genomics Center, National Institute of Infectious Diseases	Tsuyoshi Sekizuka et al	for lineage analysis	already deposited
7655	Japan/PG-3308/2020	EPI_ISL_691423	2020-04-07	Asia / Japan	Asia / Japan	B.1.1	Pathogen Genomics Center, National Institute of Infectious Diseases	Pathogen Genomics Center, National Institute of Infectious Diseases	Tsuyoshi Sekizuka et al	for lineage analysis	already deposited
7656	Japan/PG-3309/2020	EPI_ISL_691424	2020-04-07	Asia / Japan	Asia / Japan	B.1.1	Pathogen Genomics Center, National Institute of Infectious Diseases	Pathogen Genomics Center, National Institute of Infectious Diseases	Tsuyoshi Sekizuka et al	for lineage analysis	already deposited
7657	Japan/PG-3310/2020	EPI_ISL_691425	2020-04-08	Asia / Japan	Asia / Japan	B.1.1	Pathogen Genomics Center, National Institute of Infectious Diseases	Pathogen Genomics Center, National Institute of Infectious Diseases	Tsuyoshi Sekizuka et al	for lineage analysis	already deposited
7658	Japan/PG-3311/2020	EPI_ISL_691426	2020-04-08	Asia / Japan	Asia / Japan	B.1.1	Pathogen Genomics Center, National Institute of Infectious Diseases	Pathogen Genomics Center, National Institute of Infectious Diseases	Tsuyoshi Sekizuka et al	for lineage analysis	already deposited
7659	Japan/PG-3312/2020	EPI_ISL_691427	2020-04-08	Asia / Japan	Asia / Japan	B.1.1.439	Pathogen Genomics Center, National Institute of Infectious Diseases	Pathogen Genomics Center, National Institute of Infectious Diseases	Tsuyoshi Sekizuka et al	for lineage analysis	already deposited
7660	Japan/PG-3313/2020	EPI_ISL_691428	2020-04-08	Asia / Japan	Asia / Japan	B.1.1	Pathogen Genomics Center, National Institute of Infectious Diseases	Pathogen Genomics Center, National Institute of Infectious Diseases	Tsuyoshi Sekizuka et al	for lineage analysis	already deposited
7661	Japan/PG-3314/2020	EPI_ISL_691429	2020-04-09	Asia / Japan	Asia / Japan	B.1.1	Pathogen Genomics Center, National Institute of Infectious Diseases	Pathogen Genomics Center, National Institute of Infectious Diseases	Tsuyoshi Sekizuka et al	for lineage analysis	already deposited
7662	Japan/PG-3315/2020	EPI_ISL_691430	2020-04-09	Asia / Japan	Asia / Japan	B.1.1	Pathogen Genomics Center, National Institute of Infectious Diseases	Pathogen Genomics Center, National Institute of Infectious Diseases	Tsuyoshi Sekizuka et al	for lineage analysis	already deposited
7663	Japan/PG-3316/2020	EPI_ISL_691431	2020-04-09	Asia / Japan	Asia / Japan	B.1.1	Pathogen Genomics Center, National Institute of Infectious Diseases	Pathogen Genomics Center, National Institute of Infectious Diseases	Tsuyoshi Sekizuka et al	for lineage analysis	already deposited
7664	Japan/PG-3317/2020	EPI_ISL_691432	2020-04-09	Asia / Japan	Asia / Japan	B.1.1	Pathogen Genomics Center, National Institute of Infectious Diseases	Pathogen Genomics Center, National Institute of Infectious Diseases	Tsuyoshi Sekizuka et al	for lineage analysis	already deposited
7665	Japan/PG-3318/2020	EPI_ISL_691433	2020-04-09	Asia / Japan	Asia / Japan	B.1.1	Pathogen Genomics Center, National Institute of Infectious Diseases	Pathogen Genomics Center, National Institute of Infectious Diseases	Tsuyoshi Sekizuka et al	for lineage analysis	already deposited
7666	Japan/PG-3319/2020	EPI_ISL_691434	2020-04-09	Asia / Japan	Asia / Japan	B.1.1	Pathogen Genomics Center, National Institute of Infectious Diseases	Pathogen Genomics Center, National Institute of Infectious Diseases	Tsuyoshi Sekizuka et al	for lineage analysis	already deposited
7667	Japan/PG-3320/2020	EPI_ISL_691435	2020-04-09	Asia / Japan	Asia / Japan	B.1.1	Pathogen Genomics Center, National Institute of Infectious Diseases	Pathogen Genomics Center, National Institute of Infectious Diseases	Tsuyoshi Sekizuka et al	for lineage analysis	already deposited
7668	Japan/PG-3321/2020	EPI_ISL_691436	2020-04-09	Asia / Japan	Asia / Japan	B.1.1.61	Pathogen Genomics Center, National Institute of Infectious Diseases	Pathogen Genomics Center, National Institute of Infectious Diseases	Tsuyoshi Sekizuka et al	for lineage analysis	already deposited
7669	Japan/PG-3322/2020	EPI_ISL_691437	2020-04-09	Asia / Japan	Asia / Japan	B.1.1	Pathogen Genomics Center, National Institute of Infectious Diseases	Pathogen Genomics Center, National Institute of Infectious Diseases	Tsuyoshi Sekizuka et al	for lineage analysis	already deposited
7670	Japan/PG-3323/2020	EPI_ISL_691438	2020-04-09	Asia / Japan	Asia / Japan	B.1.1	Pathogen Genomics Center, National Institute of Infectious Diseases	Pathogen Genomics Center, National Institute of Infectious Diseases	Tsuyoshi Sekizuka et al	for lineage analysis	already deposited
7671	Japan/PG-3324/2020	EPI_ISL_691439	2020-04-09	Asia / Japan	Asia / Japan	B.1.1	Pathogen Genomics Center, National Institute of Infectious Diseases	Pathogen Genomics Center, National Institute of Infectious Diseases	Tsuyoshi Sekizuka et al	for lineage analysis	already deposited
7672	Japan/PG-3325/2020	EPI_ISL_691440	2020-04-09	Asia / Japan	Asia / Japan	B.1.1	Pathogen Genomics Center, National Institute of Infectious Diseases	Pathogen Genomics Center, National Institute of Infectious Diseases	Tsuyoshi Sekizuka et al	for lineage analysis	already deposited
7673	Japan/PG-3326/2020	EPI_ISL_691441	2020-04-09	Asia / Japan	Asia / Japan	B.1.1	Pathogen Genomics Center, National Institute of Infectious Diseases	Pathogen Genomics Center, National Institute of Infectious Diseases	Tsuyoshi Sekizuka et al	for lineage analysis	already deposited
7674	Japan/PG-3327/2020	EPI_ISL_691442	2020-04-10	Asia / Japan	Asia / Japan	B.1.1	Pathogen Genomics Center, National Institute of Infectious Diseases	Pathogen Genomics Center, National Institute of Infectious Diseases	Tsuyoshi Sekizuka et al	for lineage analysis	already deposited
7675	Japan/PG-3328/2020	EPI_ISL_691443	2020-04-10	Asia / Japan	Asia / Japan	B.1.1	Pathogen Genomics Center, National Institute of Infectious Diseases	Pathogen Genomics Center, National Institute of Infectious Diseases	Tsuyoshi Sekizuka et al	for lineage analysis	already deposited
7676	Japan/PG-3329/2020	EPI_ISL_691444	2020-04-10	Asia / Japan	Asia / Japan	B.1.1	Pathogen Genomics Center, National Institute of Infectious Diseases	Pathogen Genomics Center, National Institute of Infectious Diseases	Tsuyoshi Sekizuka et al	for lineage analysis	already deposited
7677	Japan/PG-3330/2020	EPI_ISL_691445	2020-04-10	Asia / Japan	Asia / Japan	B.1.1	Pathogen Genomics Center, National Institute of Infectious Diseases	Pathogen Genomics Center, National Institute of Infectious Diseases	Tsuyoshi Sekizuka et al	for lineage analysis	already deposited
7678	Japan/PG-3331/2020	EPI_ISL_691446	2020-04-10	Asia / Japan	Asia / Japan	B.1.1	Pathogen Genomics Center, National Institute of Infectious Diseases	Pathogen Genomics Center, National Institute of Infectious Diseases	Tsuyoshi Sekizuka et al	for lineage analysis	already deposited
7679	Japan/PG-3332/2020	EPI_ISL_691447	2020-04-10	Asia / Japan	Asia / Japan	B.1.1	Pathogen Genomics Center, National Institute of Infectious Diseases	Pathogen Genomics Center, National Institute of Infectious Diseases	Tsuyoshi Sekizuka et al	for lineage analysis	already deposited
7680	Japan/PG-3333/2020	EPI_ISL_691448	2020-04-10	Asia / Japan	Asia / Japan	B.1.1.48	Pathogen Genomics Center, National Institute of Infectious Diseases	Pathogen Genomics Center, National Institute of Infectious Diseases	Tsuyoshi Sekizuka et al	for lineage analysis	already deposited
7681	Japan/PG-3334/2020	EPI_ISL_691449	2020-04-10	Asia / Japan	Asia / Japan	B.1.1	Pathogen Genomics Center, National Institute of Infectious Diseases	Pathogen Genomics Center, National Institute of Infectious Diseases	Tsuyoshi Sekizuka et al	for lineage analysis	already deposited
7682	Japan/PG-3335/2020	EPI_ISL_691450	2020-04-12	Asia / Japan	Asia / Japan	B.1.1	Pathogen Genomics Center, National Institute of Infectious Diseases	Pathogen Genomics Center, National Institute of Infectious Diseases	Tsuyoshi Sekizuka et al	for lineage analysis	already deposited
7683	Japan/PG-3336/2020	EPI_ISL_691451	2020-04-12	Asia / Japan	Asia / Japan	B.1.1	Pathogen Genomics Center, National Institute of Infectious Diseases	Pathogen Genomics Center, National Institute of Infectious Diseases	Tsuyoshi Sekizuka et al	for lineage analysis	already deposited
7684	Japan/PG-3337/2020	EPI_ISL_691452	2020-04-12	Asia / Japan	Asia / Japan	B.1.1	Pathogen Genomics Center, National Institute of Infectious Diseases	Pathogen Genomics Center, National Institute of Infectious Diseases	Tsuyoshi Sekizuka et al	for lineage analysis	already deposited
7685	Japan/PG-3338/2020	EPI_ISL_691453	2020-04-12	Asia / Japan	Asia / Japan	B.1.1	Pathogen Genomics Center, National Institute of Infectious Diseases	Pathogen Genomics Center, National Institute of Infectious Diseases	Tsuyoshi Sekizuka et al	for lineage analysis	already deposited
7686	Japan/PG-3339/2020	EPI_ISL_691454	2020-04-12	Asia / Japan	Asia / Japan	B.1.1	Pathogen Genomics Center, National Institute of Infectious Diseases	Pathogen Genomics Center, National Institute of Infectious Diseases	Tsuyoshi Sekizuka et al	for lineage analysis	already deposited
7687	Japan/PG-3340/2020	EPI_ISL_691455	2020-04-13	Asia / Japan	Asia / Japan	B.1.1	Pathogen Genomics Center, National Institute of Infectious Diseases	Pathogen Genomics Center, National Institute of Infectious Diseases	Tsuyoshi Sekizuka et al	for lineage analysis	already deposited
7688	Japan/PG-3341/2020	EPI_ISL_691456	2020-04-13	Asia / Japan	Asia / Japan	B.1.1	Pathogen Genomics Center, National Institute of Infectious Diseases	Pathogen Genomics Center, National Institute of Infectious Diseases	Tsuyoshi Sekizuka et al	for lineage analysis	already deposited
7689	Japan/PG-3342/2020	EPI_ISL_691457	2020-04-13	Asia / Japan	Asia / Japan	B.1.1	Pathogen Genomics Center, National Institute of Infectious Diseases	Pathogen Genomics Center, National Institute of Infectious Diseases	Tsuyoshi Sekizuka et al	for lineage analysis	already deposited
7690	Japan/PG-3343/2020	EPI_ISL_691458	2020-04-13	Asia / Japan	Asia / Japan	B.1.1	Pathogen Genomics Center, National Institute of Infectious Diseases	Pathogen Genomics Center, National Institute of Infectious Diseases	Tsuyoshi Sekizuka et al	for lineage analysis	already deposited
7691	Japan/PG-3344/2020	EPI_ISL_691459	2020-04-13	Asia / Japan	Asia / Japan	B.1.1	Pathogen Genomics Center, National Institute of Infectious Diseases	Pathogen Genomics Center, National Institute of Infectious Diseases	Tsuyoshi Sekizuka et al	for lineage analysis	already deposited
7692	Japan/PG-3345/2020	EPI_ISL_691460	2020-04-13	Asia / Japan	Asia / Japan	B.1.1	Pathogen Genomics Center, National Institute of Infectious Diseases	Pathogen Genomics Center, National Institute of Infectious Diseases	Tsuyoshi Sekizuka et al	for lineage analysis	already deposited
7693	Japan/PG-3346/2020	EPI_ISL_691461	2020-04-13	Asia / Japan	Asia / Japan	B.1.1	Pathogen Genomics Center, National Institute of Infectious Diseases	Pathogen Genomics Center, National Institute of Infectious Diseases	Tsuyoshi Sekizuka et al	for lineage analysis	already deposited
7694	Japan/PG-3347/2020	EPI_ISL_691462	2020-04-14	Asia / Japan	Asia / Japan	B.1.1	Pathogen Genomics Center, National Institute of Infectious Diseases	Pathogen Genomics Center, National Institute of Infectious Diseases	Tsuyoshi Sekizuka et al	for lineage analysis	already deposited
7695	Japan/PG-3348/2020	EPI_ISL_691463	2020-04-14	Asia / Japan	Asia / Japan	B.1.1	Pathogen Genomics Center, National Institute of Infectious Diseases	Pathogen Genomics Center, National Institute of Infectious Diseases	Tsuyoshi Sekizuka et al	for lineage analysis	already deposited
7696	Japan/PG-3349/2020	EPI_ISL_691464	2020-04-14	Asia / Japan	Asia / Japan	B.1.1	Pathogen Genomics Center, National Institute of Infectious Diseases	Pathogen Genomics Center, National Institute of Infectious Diseases	Tsuyoshi Sekizuka et al	for lineage analysis	already deposited
7697	Japan/PG-3350/2020	EPI_ISL_691465	2020-04-14	Asia / Japan	Asia / Japan	B.1.1	Pathogen Genomics Center, National Institute of Infectious Diseases	Pathogen Genomics Center, National Institute of Infectious Diseases	Tsuyoshi Sekizuka et al	for lineage analysis	already deposited
7698	Japan/PG-3351/2020	EPI_ISL_691466	2020-04-14	Asia / Japan	Asia / Japan	B.1.1	Pathogen Genomics Center, National Institute of Infectious Diseases	Pathogen Genomics Center, National Institute of Infectious Diseases	Tsuyoshi Sekizuka et al	for lineage analysis	already deposited
7699	Japan/PG-3352/2020	EPI_ISL_691467	2020-04-14	Asia / Japan	Asia / Japan	B.1.1	Pathogen Genomics Center, National Institute of Infectious Diseases	Pathogen Genomics Center, National Institute of Infectious Diseases	Tsuyoshi Sekizuka et al	for lineage analysis	already deposited
7700	Japan/PG-3353/2020	EPI_ISL_691468	2020-04-15	Asia / Japan	Asia / Japan	B.1.1	Pathogen Genomics Center, National Institute of Infectious Diseases	Pathogen Genomics Center, National Institute of Infectious Diseases	Tsuyoshi Sekizuka et al	for lineage analysis	already deposited
7701	Japan/PG-3354/2020	EPI_ISL_691469	2020-04-15	Asia / Japan	Asia / Japan	B.1.1	Pathogen Genomics Center, National Institute of Infectious Diseases	Pathogen Genomics Center, National Institute of Infectious Diseases	Tsuyoshi Sekizuka et al	for lineage analysis	already deposited
7702	Japan/PG-3355/2020	EPI_ISL_691470	2020-04-15	Asia / Japan	Asia / Japan	B.1.1	Pathogen Genomics Center, National Institute of Infectious Diseases	Pathogen Genomics Center, National Institute of Infectious Diseases	Tsuyoshi Sekizuka et al	for lineage analysis	already deposited
7703	Japan/PG-3356/2020	EPI_ISL_691471	2020-04-16	Asia / Japan	Asia / Japan	B.1.1	Pathogen Genomics Center, National Institute of Infectious Diseases	Pathogen Genomics Center, National Institute of Infectious Diseases	Tsuyoshi Sekizuka et al	for lineage analysis	already deposited
7704	Japan/PG-3357/2020	EPI_ISL_691472	2020-04-16	Asia / Japan	Asia / Japan	B.1.1	Pathogen Genomics Center, National Institute of Infectious Diseases	Pathogen Genomics Center, National Institute of Infectious Diseases	Tsuyoshi Sekizuka et al	for lineage analysis	already deposited
7705	Japan/PG-3358/2020	EPI_ISL_691473	2020-04-16	Asia / Japan	Asia / Japan	B.1.1	Pathogen Genomics Center, National Institute of Infectious Diseases	Pathogen Genomics Center, National Institute of Infectious Diseases	Tsuyoshi Sekizuka et al	for lineage analysis	already deposited
7706	Japan/PG-3359/2020	EPI_ISL_691474	2020-04-16	Asia / Japan	Asia / Japan	B.1.1	Pathogen Genomics Center, National Institute of Infectious Diseases	Pathogen Genomics Center, National Institute of Infectious Diseases	Tsuyoshi Sekizuka et al	for lineage analysis	already deposited
7707	Japan/PG-3360/2020	EPI_ISL_691475	2020-04-16	Asia / Japan	Asia / Japan	B.1.1	Pathogen Genomics Center, National Institute of Infectious Diseases	Pathogen Genomics Center, National Institute of Infectious Diseases	Tsuyoshi Sekizuka et al	for lineage analysis	already deposited
7708	Japan/PG-3361/2020	EPI_ISL_691476	2020-04-16	Asia / Japan	Asia / Japan	B.1.1	Pathogen Genomics Center, National Institute of Infectious Diseases	Pathogen Genomics Center, National Institute of Infectious Diseases	Tsuyoshi Sekizuka et al	for lineage analysis	already deposited
7709	Japan/PG-3362/2020	EPI_ISL_691477	2020-04-16	Asia / Japan	Asia / Japan	B.1.1	Pathogen Genomics Center, National Institute of Infectious Diseases	Pathogen Genomics Center, National Institute of Infectious Diseases	Tsuyoshi Sekizuka et al	for lineage analysis	already deposited
7710	Japan/PG-3363/2020	EPI_ISL_691478	2020-04-16	Asia / Japan	Asia / Japan	B.1.1	Pathogen Genomics Center, National Institute of Infectious Diseases	Pathogen Genomics Center, National Institute of Infectious Diseases	Tsuyoshi Sekizuka et al	for lineage analysis	already deposited
7711	Japan/PG-3364/2020	EPI_ISL_691479	2020-04-16	Asia / Japan	Asia / Japan	B.1.1	Pathogen Genomics Center, National Institute of Infectious Diseases	Pathogen Genomics Center, National Institute of Infectious Diseases	Tsuyoshi Sekizuka et al	for lineage analysis	already deposited
7712	Japan/PG-3365/2020	EPI_ISL_691480	2020-04-16	Asia / Japan	Asia / Japan	B.1.1	Pathogen Genomics Center, National Institute of Infectious Diseases	Pathogen Genomics Center, National Institute of Infectious Diseases	Tsuyoshi Sekizuka et al	for lineage analysis	already deposited
7713	Japan/PG-3366/2020	EPI_ISL_691481	2020-04-16	Asia / Japan	Asia / Japan	B.1.1	Pathogen Genomics Center, National Institute of Infectious Diseases	Pathogen Genomics Center, National Institute of Infectious Diseases	Tsuyoshi Sekizuka et al	for lineage analysis	already deposited
7714	Japan/PG-3367/2020	EPI_ISL_691482	2020-04-16	Asia / Japan	Asia / Japan	B.1.1	Pathogen Genomics Center, National Institute of Infectious Diseases	Pathogen Genomics Center, National Institute of Infectious Diseases	Tsuyoshi Sekizuka et al	for lineage analysis	already deposited
7715	Japan/PG-3368/2020	EPI_ISL_691483	2020-04-16	Asia / Japan	Asia / Japan	B.1.1	Pathogen Genomics Center, National Institute of Infectious Diseases	Pathogen Genomics Center, National Institute of Infectious Diseases	Tsuyoshi Sekizuka et al	for lineage analysis	already deposited
7716	Japan/PG-3369/2020	EPI_ISL_691484	2020-04-16	Asia / Japan	Asia / Japan	B.1.1	Pathogen Genomics Center, National Institute of Infectious Diseases	Pathogen Genomics Center, National Institute of Infectious Diseases	Tsuyoshi Sekizuka et al	for lineage analysis	already deposited
7717	Japan/PG-3370/2020	EPI_ISL_691485	2020-04-16	Asia / Japan	Asia / Japan	B.1.1	Pathogen Genomics Center, National Institute of Infectious Diseases	Pathogen Genomics Center, National Institute of Infectious Diseases	Tsuyoshi Sekizuka et al	for lineage analysis	already deposited
7718	Japan/PG-3371/2020	EPI_ISL_691486	2020-04-16	Asia / Japan	Asia / Japan	B.1.1	Pathogen Genomics Center, National Institute of Infectious Diseases	Pathogen Genomics Center, National Institute of Infectious Diseases	Tsuyoshi Sekizuka et al	for lineage analysis	already deposited
7719	Japan/PG-3372/2020	EPI_ISL_691487	2020-04-16	Asia / Japan	Asia / Japan	B.1.1	Pathogen Genomics Center, National Institute of Infectious Diseases	Pathogen Genomics Center, National Institute of Infectious Diseases	Tsuyoshi Sekizuka et al	for lineage analysis	already deposited
7720	Japan/PG-3373/2020	EPI_ISL_691488	2020-04-17	Asia / Japan	Asia / Japan	B.1.1	Pathogen Genomics Center, National Institute of Infectious Diseases	Pathogen Genomics Center, National Institute of Infectious Diseases	Tsuyoshi Sekizuka et al	for lineage analysis	already deposited
7721	Japan/PG-3374/2020	EPI_ISL_691489	2020-04-17	Asia / Japan	Asia / Japan	B.1.1	Pathogen Genomics Center, National Institute of Infectious Diseases	Pathogen Genomics Center, National Institute of Infectious Diseases	Tsuyoshi Sekizuka et al	for lineage analysis	already deposited
7722	Japan/PG-3375/2020	EPI_ISL_691490	2020-04-17	Asia / Japan	Asia / Japan	B.1.1	Pathogen Genomics Center, National Institute of Infectious Diseases	Pathogen Genomics Center, National Institute of Infectious Diseases	Tsuyoshi Sekizuka et al	for lineage analysis	already deposited
7723	Japan/PG-3376/2020	EPI_ISL_691491	2020-04-17	Asia / Japan	Asia / Japan	B.1.1	Pathogen Genomics Center, National Institute of Infectious Diseases	Pathogen Genomics Center, National Institute of Infectious Diseases	Tsuyoshi Sekizuka et al	for lineage analysis	already deposited
7724	Japan/PG-3377/2020	EPI_ISL_691492	2020-04-18	Asia / Japan	Asia / Japan	B.1.1	Pathogen Genomics Center, National Institute of Infectious Diseases	Pathogen Genomics Center, National Institute of Infectious Diseases	Tsuyoshi Sekizuka et al	for lineage analysis	already deposited
7725	Japan/PG-3378/2020	EPI_ISL_691493	2020-04-18	Asia / Japan	Asia / Japan	B.1.1	Pathogen Genomics Center, National Institute of Infectious Diseases	Pathogen Genomics Center, National Institute of Infectious Diseases	Tsuyoshi Sekizuka et al	for lineage analysis	already deposited
7726	Japan/PG-3379/2020	EPI_ISL_691494	2020-04-20	Asia / Japan	Asia / Japan	B.1.1	Pathogen Genomics Center, National Institute of Infectious Diseases	Pathogen Genomics Center, National Institute of Infectious Diseases	Tsuyoshi Sekizuka et al	for lineage analysis	already deposited
7727	Japan/PG-3380/2020	EPI_ISL_691495	2020-04-20	Asia / Japan	Asia / Japan	B.1.1	Pathogen Genomics Center, National Institute of Infectious Diseases	Pathogen Genomics Center, National Institute of Infectious Diseases	Tsuyoshi Sekizuka et al	for lineage analysis	already deposited
7728	Japan/PG-3381/2020	EPI_ISL_691496	2020-04-23	Asia / Japan	Asia / Japan	B.1.1	Pathogen Genomics Center, National Institute of Infectious Diseases	Pathogen Genomics Center, National Institute of Infectious Diseases	Tsuyoshi Sekizuka et al	for lineage analysis	already deposited
7729	Japan/PG-3382/2020	EPI_ISL_691497	2020-04-25	Asia / Japan	Asia / Japan	B.1.1	Pathogen Genomics Center, National Institute of Infectious Diseases	Pathogen Genomics Center, National Institute of Infectious Diseases	Tsuyoshi Sekizuka et al	for lineage analysis	already deposited
7730	Japan/PG-3383/2020	EPI_ISL_691498	2020-04-25	Asia / Japan	Asia / Japan	B.1.1	Pathogen Genomics Center, National Institute of Infectious Diseases	Pathogen Genomics Center, National Institute of Infectious Diseases	Tsuyoshi Sekizuka et al	for lineage analysis	already deposited
7731	Japan/PG-3384/2020	EPI_ISL_691499	2020-04-25	Asia / Japan	Asia / Japan	B.1.1	Pathogen Genomics Center, National Institute of Infectious Diseases	Pathogen Genomics Center, National Institute of Infectious Diseases	Tsuyoshi Sekizuka et al	for lineage analysis	already deposited
7732	Japan/PG-3385/2020	EPI_ISL_691500	2020-05-01	Asia / Japan	Asia / Japan	B.1.1	Pathogen Genomics Center, National Institute of Infectious Diseases	Pathogen Genomics Center, National Institute of Infectious Diseases	Tsuyoshi Sekizuka et al	for lineage analysis	already deposited
7733	Japan/PG-3386/2020	EPI_ISL_691501	2020-05-05	Asia / Japan	Asia / Japan	B.1.1	Pathogen Genomics Center, National Institute of Infectious Diseases	Pathogen Genomics Center, National Institute of Infectious Diseases	Tsuyoshi Sekizuka et al	for lineage analysis	already deposited
7734	Japan/PG-3388/2020	EPI_ISL_691502	2020-05-20	Asia / Japan	Asia / Japan	B.1.1	Pathogen Genomics Center, National Institute of Infectious Diseases	Pathogen Genomics Center, National Institute of Infectious Diseases	Tsuyoshi Sekizuka et al	for lineage analysis	already deposited
7735	Japan/PG-3389/2020	EPI_ISL_691503	2020-05-20	Asia / Japan	Asia / Japan	B.1.1	Pathogen Genomics Center, National Institute of Infectious Diseases	Pathogen Genomics Center, National Institute of Infectious Diseases	Tsuyoshi Sekizuka et al	for lineage analysis	already deposited
7736	Japan/PG-3390/2020	EPI_ISL_691504	2020-05-21	Asia / Japan	Asia / Japan	B.1.1	Pathogen Genomics Center, National Institute of Infectious Diseases	Pathogen Genomics Center, National Institute of Infectious Diseases	Tsuyoshi Sekizuka et al	for lineage analysis	already deposited
7737	Japan/PG-3391/2020	EPI_ISL_691505	2020-05-25	Asia / Japan	Asia / Japan	B.1.1	Pathogen Genomics Center, National Institute of Infectious Diseases	Pathogen Genomics Center, National Institute of Infectious Diseases	Tsuyoshi Sekizuka et al	for lineage analysis	already deposited
7738	Japan/PG-3392/2020	EPI_ISL_691506	2020-05-27	Asia / Japan	Asia / Japan	B.1.1	Pathogen Genomics Center, National Institute of Infectious Diseases	Pathogen Genomics Center, National Institute of Infectious Diseases	Tsuyoshi Sekizuka et al	for lineage analysis	already deposited
7739	Japan/PG-3393/2020	EPI_ISL_691507	2020-04-22	Asia / Japan	Asia / Japan	B.1.1	Pathogen Genomics Center, National Institute of Infectious Diseases	Pathogen Genomics Center, National Institute of Infectious Diseases	Tsuyoshi Sekizuka et al	for lineage analysis	already deposited
7740	Japan/PG-3394/2020	EPI_ISL_691508	2020-04-23	Asia / Japan	Asia / Japan	B.1.1.61	Pathogen Genomics Center, National Institute of Infectious Diseases	Pathogen Genomics Center, National Institute of Infectious Diseases	Tsuyoshi Sekizuka et al	for lineage analysis	already deposited
7741	Japan/PG-3395/2020	EPI_ISL_691509	2020-04-03	Asia / Japan	Asia / Japan	B.1.1.48	Sakai City Institute of Public Health	Pathogen Genomics Center, National Institute of Infectious Diseases	Tsuyoshi Sekizuka et al	for lineage analysis	already deposited
7742	Japan/PG-3396/2020	EPI_ISL_691510	2020-04-04	Asia / Japan	Asia / Japan	B.1.1.48	Sakai City Institute of Public Health	Pathogen Genomics Center, National Institute of Infectious Diseases	Tsuyoshi Sekizuka et al	for lineage analysis	already deposited
7743	Japan/PG-3397/2020	EPI_ISL_691511	2020-04-04	Asia / Japan	Asia / Japan	B.1.1.285	Sakai City Institute of Public Health	Pathogen Genomics Center, National Institute of Infectious Diseases	Tsuyoshi Sekizuka et al	for lineage analysis	already deposited
7744	Japan/PG-3398/2020	EPI_ISL_691512	2020-04-06	Asia / Japan	Asia / Japan	B.1.1.48	Sakai City Institute of Public Health	Pathogen Genomics Center, National Institute of Infectious Diseases	Tsuyoshi Sekizuka et al	for lineage analysis	already deposited
7745	Japan/PG-3399/2020	EPI_ISL_691513	2020-04-06	Asia / Japan	Asia / Japan	B.1.1	Sakai City Institute of Public Health	Pathogen Genomics Center, National Institute of Infectious Diseases	Tsuyoshi Sekizuka et al	for lineage analysis	already deposited
7746	Japan/PG-3400/2020	EPI_ISL_691514	2020-04-07	Asia / Japan	Asia / Japan	B.1.1	Sakai City Institute of Public Health	Pathogen Genomics Center, National Institute of Infectious Diseases	Tsuyoshi Sekizuka et al	for lineage analysis	already deposited
7747	Japan/PG-3401/2020	EPI_ISL_691515	2020-04-07	Asia / Japan	Asia / Japan	B.1.1	Sakai City Institute of Public Health	Pathogen Genomics Center, National Institute of Infectious Diseases	Tsuyoshi Sekizuka et al	for lineage analysis	already deposited
7748	Japan/PG-3402/2020	EPI_ISL_691516	2020-04-08	Asia / Japan	Asia / Japan	B.1.1	Sakai City Institute of Public Health	Pathogen Genomics Center, National Institute of Infectious Diseases	Tsuyoshi Sekizuka et al	for lineage analysis	already deposited
7749	Japan/PG-3403/2020	EPI_ISL_691517	2020-04-08	Asia / Japan	Asia / Japan	B.1.1	Sakai City Institute of Public Health	Pathogen Genomics Center, National Institute of Infectious Diseases	Tsuyoshi Sekizuka et al	for lineage analysis	already deposited
7750	Japan/PG-3404/2020	EPI_ISL_691518	2020-04-08	Asia / Japan	Asia / Japan	B.1.1	Sakai City Institute of Public Health	Pathogen Genomics Center, National Institute of Infectious Diseases	Tsuyoshi Sekizuka et al	for lineage analysis	already deposited
7751	Japan/PG-3405/2020	EPI_ISL_691519	2020-04-08	Asia / Japan	Asia / Japan	B.1.1	Sakai City Institute of Public Health	Pathogen Genomics Center, National Institute of Infectious Diseases	Tsuyoshi Sekizuka et al	for lineage analysis	already deposited
7752	Japan/PG-3406/2020	EPI_ISL_691520	2020-04-08	Asia / Japan	Asia / Japan	B.1.1.48	Sakai City Institute of Public Health	Pathogen Genomics Center, National Institute of Infectious Diseases	Tsuyoshi Sekizuka et al	for lineage analysis	already deposited
7753	Japan/PG-3407/2020	EPI_ISL_691521	2020-04-09	Asia / Japan	Asia / Japan	B.1.1	Sakai City Institute of Public Health	Pathogen Genomics Center, National Institute of Infectious Diseases	Tsuyoshi Sekizuka et al	for lineage analysis	already deposited
7754	Japan/PG-3408/2020	EPI_ISL_691522	2020-04-09	Asia / Japan	Asia / Japan	B.1.1.48	Sakai City Institute of Public Health	Pathogen Genomics Center, National Institute of Infectious Diseases	Tsuyoshi Sekizuka et al	for lineage analysis	already deposited
7755	Japan/PG-3409/2020	EPI_ISL_691523	2020-04-09	Asia / Japan	Asia / Japan	B.1.1.48	Sakai City Institute of Public Health	Pathogen Genomics Center, National Institute of Infectious Diseases	Tsuyoshi Sekizuka et al	for lineage analysis	already deposited
7756	Japan/PG-3410/2020	EPI_ISL_691524	2020-04-10	Asia / Japan	Asia / Japan	B.1.1.285	Sakai City Institute of Public Health	Pathogen Genomics Center, National Institute of Infectious Diseases	Tsuyoshi Sekizuka et al	for lineage analysis	already deposited
7757	Japan/PG-3411/2020	EPI_ISL_691525	2020-04-10	Asia / Japan	Asia / Japan	B.1.1.48	Sakai City Institute of Public Health	Pathogen Genomics Center, National Institute of Infectious Diseases	Tsuyoshi Sekizuka et al	for lineage analysis	already deposited
7758	Japan/PG-3412/2020	EPI_ISL_691526	2020-04-10	Asia / Japan	Asia / Japan	B.1.1	Sakai City Institute of Public Health	Pathogen Genomics Center, National Institute of Infectious Diseases	Tsuyoshi Sekizuka et al	for lineage analysis	already deposited
7759	Japan/PG-3413/2020	EPI_ISL_691527	2020-04-10	Asia / Japan	Asia / Japan	B.1.1	Sakai City Institute of Public Health	Pathogen Genomics Center, National Institute of Infectious Diseases	Tsuyoshi Sekizuka et al	for lineage analysis	already deposited
7760	Japan/PG-3414/2020	EPI_ISL_691528	2020-04-10	Asia / Japan	Asia / Japan	B.1.1	Sakai City Institute of Public Health	Pathogen Genomics Center, National Institute of Infectious Diseases	Tsuyoshi Sekizuka et al	for lineage analysis	already deposited
7761	Japan/PG-3417/2020	EPI_ISL_691529	2020-04-13	Asia / Japan	Asia / Japan	B.1.1.285	Sakai City Institute of Public Health	Pathogen Genomics Center, National Institute of Infectious Diseases	Tsuyoshi Sekizuka et al	for lineage analysis	already deposited
7762	Japan/PG-3418/2020	EPI_ISL_691530	2020-04-12	Asia / Japan	Asia / Japan	B.1.1	Sakai City Institute of Public Health	Pathogen Genomics Center, National Institute of Infectious Diseases	Tsuyoshi Sekizuka et al	for lineage analysis	already deposited
7763	Japan/PG-3419/2020	EPI_ISL_691531	2020-04-14	Asia / Japan	Asia / Japan	B.1.1	Sakai City Institute of Public Health	Pathogen Genomics Center, National Institute of Infectious Diseases	Tsuyoshi Sekizuka et al	for lineage analysis	already deposited
7764	Japan/PG-3420/2020	EPI_ISL_691532	2020-04-14	Asia / Japan	Asia / Japan	B.1.1	Sakai City Institute of Public Health	Pathogen Genomics Center, National Institute of Infectious Diseases	Tsuyoshi Sekizuka et al	for lineage analysis	already deposited
7765	Japan/PG-3421/2020	EPI_ISL_691533	2020-04-14	Asia / Japan	Asia / Japan	B.1.1	Sakai City Institute of Public Health	Pathogen Genomics Center, National Institute of Infectious Diseases	Tsuyoshi Sekizuka et al	for lineage analysis	already deposited
7766	Japan/PG-3422/2020	EPI_ISL_691534	2020-04-14	Asia / Japan	Asia / Japan	B.1.1.48	Sakai City Institute of Public Health	Pathogen Genomics Center, National Institute of Infectious Diseases	Tsuyoshi Sekizuka et al	for lineage analysis	already deposited
7767	Japan/PG-3423/2020	EPI_ISL_691535	2020-04-15	Asia / Japan	Asia / Japan	B.1.1	Sakai City Institute of Public Health	Pathogen Genomics Center, National Institute of Infectious Diseases	Tsuyoshi Sekizuka et al	for lineage analysis	already deposited
7768	Japan/PG-3424/2020	EPI_ISL_691536	2020-04-16	Asia / Japan	Asia / Japan	B.1.1.48	Sakai City Institute of Public Health	Pathogen Genomics Center, National Institute of Infectious Diseases	Tsuyoshi Sekizuka et al	for lineage analysis	already deposited
7769	Japan/PG-3425/2020	EPI_ISL_691537	2020-04-17	Asia / Japan	Asia / Japan	B.1.1.48	Sakai City Institute of Public Health	Pathogen Genomics Center, National Institute of Infectious Diseases	Tsuyoshi Sekizuka et al	for lineage analysis	already deposited
7770	Japan/PG-3426/2020	EPI_ISL_691538	2020-04-18	Asia / Japan	Asia / Japan	B.1.1.48	Sakai City Institute of Public Health	Pathogen Genomics Center, National Institute of Infectious Diseases	Tsuyoshi Sekizuka et al	for lineage analysis	already deposited
7771	Japan/PG-3428/2020	EPI_ISL_691539	2020-04-18	Asia / Japan	Asia / Japan	B.1.1	Sakai City Institute of Public Health	Pathogen Genomics Center, National Institute of Infectious Diseases	Tsuyoshi Sekizuka et al	for lineage analysis	already deposited
7772	Japan/PG-3429/2020	EPI_ISL_691540	2020-04-22	Asia / Japan	Asia / Japan	B.1.1	Sakai City Institute of Public Health	Pathogen Genomics Center, National Institute of Infectious Diseases	Tsuyoshi Sekizuka et al	for lineage analysis	already deposited
7773	Japan/PG-3430/2020	EPI_ISL_691541	2020-04-23	Asia / Japan	Asia / Japan	B.1.1	Sakai City Institute of Public Health	Pathogen Genomics Center, National Institute of Infectious Diseases	Tsuyoshi Sekizuka et al	for lineage analysis	already deposited
7774	Japan/PG-3431/2020	EPI_ISL_691542	2020-04-30	Asia / Japan	Asia / Japan	B.1.1	Sakai City Institute of Public Health	Pathogen Genomics Center, National Institute of Infectious Diseases	Tsuyoshi Sekizuka et al	for lineage analysis	already deposited
7775	Japan/PG-3432/2020	EPI_ISL_691543	2020-07-01	Asia / Japan	Asia / Japan	B.1.1.284	Sakai City Institute of Public Health	Pathogen Genomics Center, National Institute of Infectious Diseases	Tsuyoshi Sekizuka et al	for lineage analysis	already deposited
7776	Japan/PG-3433/2020	EPI_ISL_691544	2020-07-03	Asia / Japan	Asia / Japan	B.1.1.214	Sakai City Institute of Public Health	Pathogen Genomics Center, National Institute of Infectious Diseases	Tsuyoshi Sekizuka et al	for lineage analysis	already deposited
7777	Japan/PG-3434/2020	EPI_ISL_691545	2020-07-06	Asia / Japan	Asia / Japan	B.1.1.284	Sakai City Institute of Public Health	Pathogen Genomics Center, National Institute of Infectious Diseases	Tsuyoshi Sekizuka et al	for lineage analysis	already deposited
7778	Japan/PG-3435/2020	EPI_ISL_691546	2020-06-28	Asia / Japan	Asia / Japan	B.1.1.284	Pathogen Genomics Center, National Institute of Infectious Diseases	Pathogen Genomics Center, National Institute of Infectious Diseases	Tsuyoshi Sekizuka et al	for lineage analysis	already deposited
7779	Japan/PG-3436/2020	EPI_ISL_691547	2020-07-03	Asia / Japan	Asia / Japan	B.1.1.284	Pathogen Genomics Center, National Institute of Infectious Diseases	Pathogen Genomics Center, National Institute of Infectious Diseases	Tsuyoshi Sekizuka et al	for lineage analysis	already deposited
7780	Japan/PG-3437/2020	EPI_ISL_691548	2020-06-26	Asia / Japan	Asia / Japan	B.1.1.284	Pathogen Genomics Center, National Institute of Infectious Diseases	Pathogen Genomics Center, National Institute of Infectious Diseases	Tsuyoshi Sekizuka et al	for lineage analysis	already deposited
7781	Japan/PG-3439/2020	EPI_ISL_691549	2020-06-29	Asia / Japan	Asia / Japan	B.1.1.284	Pathogen Genomics Center, National Institute of Infectious Diseases	Pathogen Genomics Center, National Institute of Infectious Diseases	Tsuyoshi Sekizuka et al	for lineage analysis	already deposited
7782	Japan/PG-3440/2020	EPI_ISL_691550	2020-07-04	Asia / Japan	Asia / Japan	B.1.1.284	Fukuoka Institute of Health and Environmental Sciences	Pathogen Genomics Center, National Institute of Infectious Diseases	Tsuyoshi Sekizuka et al	for lineage analysis	already deposited
7783	Japan/PG-3441/2020	EPI_ISL_691551	2020-07-04	Asia / Japan	Asia / Japan	B.1.1.284	Fukuoka Institute of Health and Environmental Sciences	Pathogen Genomics Center, National Institute of Infectious Diseases	Tsuyoshi Sekizuka et al	for lineage analysis	already deposited
7784	Japan/PG-3442/2020	EPI_ISL_691552	2020-06-30	Asia / Japan	Asia / Japan	B.1.1.284	Pathogen Genomics Center, National Institute of Infectious Diseases	Pathogen Genomics Center, National Institute of Infectious Diseases	Tsuyoshi Sekizuka et al	for lineage analysis	already deposited
7785	Japan/PG-3443/2020	EPI_ISL_691553	2020-06-03	Asia / Japan	Asia / Japan	B.1.1.284	Pathogen Genomics Center, National Institute of Infectious Diseases	Pathogen Genomics Center, National Institute of Infectious Diseases	Tsuyoshi Sekizuka et al	for lineage analysis	already deposited
7786	Japan/PG-3444/2020	EPI_ISL_691554	2020-06-11	Asia / Japan	Asia / Japan	B.1.1.284	Pathogen Genomics Center, National Institute of Infectious Diseases	Pathogen Genomics Center, National Institute of Infectious Diseases	Tsuyoshi Sekizuka et al	for lineage analysis	already deposited
7787	Japan/PG-3445/2020	EPI_ISL_691555	2020-06-30	Asia / Japan	Asia / Japan	B.1.1.284	Pathogen Genomics Center, National Institute of Infectious Diseases	Pathogen Genomics Center, National Institute of Infectious Diseases	Tsuyoshi Sekizuka et al	for lineage analysis	already deposited
7788	Japan/PG-3446/2020	EPI_ISL_691556	2020-07-02	Asia / Japan	Asia / Japan	B.1.1.284	Pathogen Genomics Center, National Institute of Infectious Diseases	Pathogen Genomics Center, National Institute of Infectious Diseases	Tsuyoshi Sekizuka et al	for lineage analysis	already deposited
7789	Japan/PG-3447/2020	EPI_ISL_691557	2020-07-03	Asia / Japan	Asia / Japan	B.1.1.214	Pathogen Genomics Center, National Institute of Infectious Diseases	Pathogen Genomics Center, National Institute of Infectious Diseases	Tsuyoshi Sekizuka et al	for lineage analysis	already deposited
7790	Japan/PG-3448/2020	EPI_ISL_691558	2020-07-03	Asia / Japan	Asia / Japan	B.1.1.214	Pathogen Genomics Center, National Institute of Infectious Diseases	Pathogen Genomics Center, National Institute of Infectious Diseases	Tsuyoshi Sekizuka et al	for lineage analysis	already deposited
7791	Japan/PG-3449/2020	EPI_ISL_691559	2020-06-22	Asia / Japan	Asia / Japan	B.1.1.284	Pathogen Genomics Center, National Institute of Infectious Diseases	Pathogen Genomics Center, National Institute of Infectious Diseases	Tsuyoshi Sekizuka et al	for lineage analysis	already deposited
7792	Japan/PG-3450/2020	EPI_ISL_691560	2020-07-08	Asia / Japan	Asia / Japan	B.1.1.284	Pathogen Genomics Center, National Institute of Infectious Diseases	Pathogen Genomics Center, National Institute of Infectious Diseases	Tsuyoshi Sekizuka et al	for lineage analysis	already deposited
7793	Japan/PG-3451/2020	EPI_ISL_691561	2020-07-06	Asia / Japan	Asia / Japan	B.1.1.284	Pathogen Genomics Center, National Institute of Infectious Diseases	Pathogen Genomics Center, National Institute of Infectious Diseases	Tsuyoshi Sekizuka et al	for lineage analysis	already deposited
7794	Japan/PG-3452/2020	EPI_ISL_691562	2020-07-02	Asia / Japan	Asia / Japan	B.1.1.284	Pathogen Genomics Center, National Institute of Infectious Diseases	Pathogen Genomics Center, National Institute of Infectious Diseases	Tsuyoshi Sekizuka et al	for lineage analysis	already deposited
7795	Japan/PG-3453/2020	EPI_ISL_691563	2020-07-02	Asia / Japan	Asia / Japan	B.1.1.284	Pathogen Genomics Center, National Institute of Infectious Diseases	Pathogen Genomics Center, National Institute of Infectious Diseases	Tsuyoshi Sekizuka et al	for lineage analysis	already deposited
7796	Japan/PG-3454/2020	EPI_ISL_691564	2020-07-02	Asia / Japan	Asia / Japan	B.1.1.284	Pathogen Genomics Center, National Institute of Infectious Diseases	Pathogen Genomics Center, National Institute of Infectious Diseases	Tsuyoshi Sekizuka et al	for lineage analysis	already deposited
7797	Japan/PG-3455/2020	EPI_ISL_691565	2020-07-02	Asia / Japan	Asia / Japan	B.1.1.284	Pathogen Genomics Center, National Institute of Infectious Diseases	Pathogen Genomics Center, National Institute of Infectious Diseases	Tsuyoshi Sekizuka et al	for lineage analysis	already deposited
7798	Japan/PG-3456/2020	EPI_ISL_691566	2020-07-03	Asia / Japan	Asia / Japan	B.1.1.284	Pathogen Genomics Center, National Institute of Infectious Diseases	Pathogen Genomics Center, National Institute of Infectious Diseases	Tsuyoshi Sekizuka et al	for lineage analysis	already deposited
7799	Japan/PG-3457/2020	EPI_ISL_691567	2020-07-03	Asia / Japan	Asia / Japan	B.1.1.284	Pathogen Genomics Center, National Institute of Infectious Diseases	Pathogen Genomics Center, National Institute of Infectious Diseases	Tsuyoshi Sekizuka et al	for lineage analysis	already deposited
7800	Japan/PG-3458/2020	EPI_ISL_691568	2020-07-02	Asia / Japan	Asia / Japan	B.1.1.214	Pathogen Genomics Center, National Institute of Infectious Diseases	Pathogen Genomics Center, National Institute of Infectious Diseases	Tsuyoshi Sekizuka et al	for lineage analysis	already deposited
7801	Japan/PG-3459/2020	EPI_ISL_691569	2020-07-03	Asia / Japan	Asia / Japan	B.1.1.214	Pathogen Genomics Center, National Institute of Infectious Diseases	Pathogen Genomics Center, National Institute of Infectious Diseases	Tsuyoshi Sekizuka et al	for lineage analysis	already deposited
7802	Japan/PG-3460/2020	EPI_ISL_691570	2020-07-03	Asia / Japan	Asia / Japan	B.1.1.214	Pathogen Genomics Center, National Institute of Infectious Diseases	Pathogen Genomics Center, National Institute of Infectious Diseases	Tsuyoshi Sekizuka et al	for lineage analysis	already deposited
7803	Japan/PG-3461/2020	EPI_ISL_691571	2020-07-03	Asia / Japan	Asia / Japan	B.1.1.214	Pathogen Genomics Center, National Institute of Infectious Diseases	Pathogen Genomics Center, National Institute of Infectious Diseases	Tsuyoshi Sekizuka et al	for lineage analysis	already deposited
7804	Japan/PG-3462/2020	EPI_ISL_691572	2020-07-03	Asia / Japan	Asia / Japan	B.1.1.214	Pathogen Genomics Center, National Institute of Infectious Diseases	Pathogen Genomics Center, National Institute of Infectious Diseases	Tsuyoshi Sekizuka et al	for lineage analysis	already deposited
7805	Japan/PG-3463/2020	EPI_ISL_691573	2020-07-03	Asia / Japan	Asia / Japan	B.1.1.214	Pathogen Genomics Center, National Institute of Infectious Diseases	Pathogen Genomics Center, National Institute of Infectious Diseases	Tsuyoshi Sekizuka et al	for lineage analysis	already deposited
7806	Japan/PG-3464/2020	EPI_ISL_691574	2020-07-03	Asia / Japan	Asia / Japan	B.1.1.214	Pathogen Genomics Center, National Institute of Infectious Diseases	Pathogen Genomics Center, National Institute of Infectious Diseases	Tsuyoshi Sekizuka et al	for lineage analysis	already deposited
7807	Japan/PG-3465/2020	EPI_ISL_691575	2020-07-03	Asia / Japan	Asia / Japan	B.1.1.214	Pathogen Genomics Center, National Institute of Infectious Diseases	Pathogen Genomics Center, National Institute of Infectious Diseases	Tsuyoshi Sekizuka et al	for lineage analysis	already deposited
7808	Japan/PG-3466/2020	EPI_ISL_691576	2020-07-03	Asia / Japan	Asia / Japan	B.1.1.214	Pathogen Genomics Center, National Institute of Infectious Diseases	Pathogen Genomics Center, National Institute of Infectious Diseases	Tsuyoshi Sekizuka et al	for lineage analysis	already deposited
7809	Japan/PG-3467/2020	EPI_ISL_691577	2020-07-03	Asia / Japan	Asia / Japan	B.1.1.214	Pathogen Genomics Center, National Institute of Infectious Diseases	Pathogen Genomics Center, National Institute of Infectious Diseases	Tsuyoshi Sekizuka et al	for lineage analysis	already deposited
7810	Japan/PG-3468/2020	EPI_ISL_691578	2020-07-03	Asia / Japan	Asia / Japan	B.1.1.214	Pathogen Genomics Center, National Institute of Infectious Diseases	Pathogen Genomics Center, National Institute of Infectious Diseases	Tsuyoshi Sekizuka et al	for lineage analysis	already deposited
7811	Japan/PG-3469/2020	EPI_ISL_691579	2020-07-03	Asia / Japan	Asia / Japan	B.1.1.214	Pathogen Genomics Center, National Institute of Infectious Diseases	Pathogen Genomics Center, National Institute of Infectious Diseases	Tsuyoshi Sekizuka et al	for lineage analysis	already deposited
7812	Japan/PG-3470/2020	EPI_ISL_691580	2020-07-03	Asia / Japan	Asia / Japan	B.1.1.214	Pathogen Genomics Center, National Institute of Infectious Diseases	Pathogen Genomics Center, National Institute of Infectious Diseases	Tsuyoshi Sekizuka et al	for lineage analysis	already deposited
7813	Japan/PG-3471/2020	EPI_ISL_691581	2020-07-03	Asia / Japan	Asia / Japan	B.1.1.214	Pathogen Genomics Center, National Institute of Infectious Diseases	Pathogen Genomics Center, National Institute of Infectious Diseases	Tsuyoshi Sekizuka et al	for lineage analysis	already deposited
7814	Japan/PG-3472/2020	EPI_ISL_691582	2020-07-03	Asia / Japan	Asia / Japan	B.1.1.214	Pathogen Genomics Center, National Institute of Infectious Diseases	Pathogen Genomics Center, National Institute of Infectious Diseases	Tsuyoshi Sekizuka et al	for lineage analysis	already deposited
7815	Japan/PG-3473/2020	EPI_ISL_691583	2020-07-03	Asia / Japan	Asia / Japan	B.1.1.214	Pathogen Genomics Center, National Institute of Infectious Diseases	Pathogen Genomics Center, National Institute of Infectious Diseases	Tsuyoshi Sekizuka et al	for lineage analysis	already deposited
7816	Japan/PG-3474/2020	EPI_ISL_691584	2020-07-03	Asia / Japan	Asia / Japan	B.1.1.214	Pathogen Genomics Center, National Institute of Infectious Diseases	Pathogen Genomics Center, National Institute of Infectious Diseases	Tsuyoshi Sekizuka et al	for lineage analysis	already deposited
7817	Japan/PG-3475/2020	EPI_ISL_691585	2020-07-03	Asia / Japan	Asia / Japan	B.1.1.214	Pathogen Genomics Center, National Institute of Infectious Diseases	Pathogen Genomics Center, National Institute of Infectious Diseases	Tsuyoshi Sekizuka et al	for lineage analysis	already deposited
7818	Japan/PG-3476/2020	EPI_ISL_691586	2020-07-03	Asia / Japan	Asia / Japan	B.1.1.214	Pathogen Genomics Center, National Institute of Infectious Diseases	Pathogen Genomics Center, National Institute of Infectious Diseases	Tsuyoshi Sekizuka et al	for lineage analysis	already deposited
7819	Japan/PG-3477/2020	EPI_ISL_691587	2020-07-03	Asia / Japan	Asia / Japan	B.1.1.214	Pathogen Genomics Center, National Institute of Infectious Diseases	Pathogen Genomics Center, National Institute of Infectious Diseases	Tsuyoshi Sekizuka et al	for lineage analysis	already deposited
7820	Japan/PG-3478/2020	EPI_ISL_691588	2020-07-03	Asia / Japan	Asia / Japan	B.1.1.214	Pathogen Genomics Center, National Institute of Infectious Diseases	Pathogen Genomics Center, National Institute of Infectious Diseases	Tsuyoshi Sekizuka et al	for lineage analysis	already deposited
7821	Japan/PG-3479/2020	EPI_ISL_691589	2020-07-04	Asia / Japan	Asia / Japan	B.1.1.214	Pathogen Genomics Center, National Institute of Infectious Diseases	Pathogen Genomics Center, National Institute of Infectious Diseases	Tsuyoshi Sekizuka et al	for lineage analysis	already deposited
7822	Japan/PG-3480/2020	EPI_ISL_691590	2020-07-04	Asia / Japan	Asia / Japan	B.1.1.214	Pathogen Genomics Center, National Institute of Infectious Diseases	Pathogen Genomics Center, National Institute of Infectious Diseases	Tsuyoshi Sekizuka et al	for lineage analysis	already deposited
7823	Japan/PG-3481/2020	EPI_ISL_691591	2020-07-04	Asia / Japan	Asia / Japan	B.1.1.214	Pathogen Genomics Center, National Institute of Infectious Diseases	Pathogen Genomics Center, National Institute of Infectious Diseases	Tsuyoshi Sekizuka et al	for lineage analysis	already deposited
7824	Japan/PG-3482/2020	EPI_ISL_691592	2020-07-04	Asia / Japan	Asia / Japan	B.1.1.214	Pathogen Genomics Center, National Institute of Infectious Diseases	Pathogen Genomics Center, National Institute of Infectious Diseases	Tsuyoshi Sekizuka et al	for lineage analysis	already deposited
7825	Japan/PG-3483/2020	EPI_ISL_691593	2020-07-04	Asia / Japan	Asia / Japan	B.1.1.214	Pathogen Genomics Center, National Institute of Infectious Diseases	Pathogen Genomics Center, National Institute of Infectious Diseases	Tsuyoshi Sekizuka et al	for lineage analysis	already deposited
7826	Japan/PG-3484/2020	EPI_ISL_691594	2020-07-04	Asia / Japan	Asia / Japan	B.1.1.214	Pathogen Genomics Center, National Institute of Infectious Diseases	Pathogen Genomics Center, National Institute of Infectious Diseases	Tsuyoshi Sekizuka et al	for lineage analysis	already deposited
7827	Japan/PG-3485/2020	EPI_ISL_691595	2020-07-04	Asia / Japan	Asia / Japan	B.1.1.214	Pathogen Genomics Center, National Institute of Infectious Diseases	Pathogen Genomics Center, National Institute of Infectious Diseases	Tsuyoshi Sekizuka et al	for lineage analysis	already deposited
7828	Japan/PG-3486/2020	EPI_ISL_691596	2020-07-04	Asia / Japan	Asia / Japan	B.1.1.214	Pathogen Genomics Center, National Institute of Infectious Diseases	Pathogen Genomics Center, National Institute of Infectious Diseases	Tsuyoshi Sekizuka et al	for lineage analysis	already deposited
7829	Japan/PG-3487/2020	EPI_ISL_691597	2020-07-04	Asia / Japan	Asia / Japan	B.1.1.214	Pathogen Genomics Center, National Institute of Infectious Diseases	Pathogen Genomics Center, National Institute of Infectious Diseases	Tsuyoshi Sekizuka et al	for lineage analysis	already deposited
7830	Japan/PG-3488/2020	EPI_ISL_691598	2020-07-04	Asia / Japan	Asia / Japan	B.1.1.214	Pathogen Genomics Center, National Institute of Infectious Diseases	Pathogen Genomics Center, National Institute of Infectious Diseases	Tsuyoshi Sekizuka et al	for lineage analysis	already deposited
7831	Japan/PG-3490/2020	EPI_ISL_691599	2020-07-05	Asia / Japan	Asia / Japan	B.1.1.214	Pathogen Genomics Center, National Institute of Infectious Diseases	Pathogen Genomics Center, National Institute of Infectious Diseases	Tsuyoshi Sekizuka et al	for lineage analysis	already deposited
7832	Japan/PG-3491/2020	EPI_ISL_691600	2020-07-06	Asia / Japan	Asia / Japan	B.1.1.214	Pathogen Genomics Center, National Institute of Infectious Diseases	Pathogen Genomics Center, National Institute of Infectious Diseases	Tsuyoshi Sekizuka et al	for lineage analysis	already deposited
7833	Japan/PG-3492/2020	EPI_ISL_691601	2020-07-06	Asia / Japan	Asia / Japan	B.1.1.214	Pathogen Genomics Center, National Institute of Infectious Diseases	Pathogen Genomics Center, National Institute of Infectious Diseases	Tsuyoshi Sekizuka et al	for lineage analysis	already deposited
7834	Japan/PG-3493/2020	EPI_ISL_691602	2020-07-06	Asia / Japan	Asia / Japan	B.1.1.214	Pathogen Genomics Center, National Institute of Infectious Diseases	Pathogen Genomics Center, National Institute of Infectious Diseases	Tsuyoshi Sekizuka et al	for lineage analysis	already deposited
7835	Japan/PG-3494/2020	EPI_ISL_691603	2020-07-02	Asia / Japan	Asia / Japan	B.1.1.214	Pathogen Genomics Center, National Institute of Infectious Diseases	Pathogen Genomics Center, National Institute of Infectious Diseases	Tsuyoshi Sekizuka et al	for lineage analysis	already deposited
7836	Japan/PG-3495/2020	EPI_ISL_691604	2020-07-03	Asia / Japan	Asia / Japan	B.1.1.214	Pathogen Genomics Center, National Institute of Infectious Diseases	Pathogen Genomics Center, National Institute of Infectious Diseases	Tsuyoshi Sekizuka et al	for lineage analysis	already deposited
7837	Japan/PG-3496/2020	EPI_ISL_691605	2020-07-03	Asia / Japan	Asia / Japan	B.1.1.214	Pathogen Genomics Center, National Institute of Infectious Diseases	Pathogen Genomics Center, National Institute of Infectious Diseases	Tsuyoshi Sekizuka et al	for lineage analysis	already deposited
7838	Japan/PG-3497/2020	EPI_ISL_691606	2020-07-03	Asia / Japan	Asia / Japan	B.1.1.214	Pathogen Genomics Center, National Institute of Infectious Diseases	Pathogen Genomics Center, National Institute of Infectious Diseases	Tsuyoshi Sekizuka et al	for lineage analysis	already deposited
7839	Japan/PG-3498/2020	EPI_ISL_691607	2020-07-03	Asia / Japan	Asia / Japan	B.1.1.214	Pathogen Genomics Center, National Institute of Infectious Diseases	Pathogen Genomics Center, National Institute of Infectious Diseases	Tsuyoshi Sekizuka et al	for lineage analysis	already deposited
7840	Japan/PG-3499/2020	EPI_ISL_691608	2020-07-03	Asia / Japan	Asia / Japan	B.1.1.214	Pathogen Genomics Center, National Institute of Infectious Diseases	Pathogen Genomics Center, National Institute of Infectious Diseases	Tsuyoshi Sekizuka et al	for lineage analysis	already deposited
7841	Japan/PG-3500/2020	EPI_ISL_691609	2020-07-03	Asia / Japan	Asia / Japan	B.1.1.214	Pathogen Genomics Center, National Institute of Infectious Diseases	Pathogen Genomics Center, National Institute of Infectious Diseases	Tsuyoshi Sekizuka et al	for lineage analysis	already deposited
7842	Japan/PG-3501/2020	EPI_ISL_691610	2020-07-03	Asia / Japan	Asia / Japan	B.1.1.214	Pathogen Genomics Center, National Institute of Infectious Diseases	Pathogen Genomics Center, National Institute of Infectious Diseases	Tsuyoshi Sekizuka et al	for lineage analysis	already deposited
7843	Japan/PG-3502/2020	EPI_ISL_691611	2020-07-03	Asia / Japan	Asia / Japan	B.1.1.214	Pathogen Genomics Center, National Institute of Infectious Diseases	Pathogen Genomics Center, National Institute of Infectious Diseases	Tsuyoshi Sekizuka et al	for lineage analysis	already deposited
7844	Japan/PG-4124/2020	EPI_ISL_691733	2020-07-10	Asia / Japan	Asia / Japan	B.1.1.284	Pathogen Genomics Center, National Institute of Infectious Diseases	Pathogen Genomics Center, National Institute of Infectious Diseases	Tsuyoshi Sekizuka et al	for lineage analysis	already deposited
7845	Japan/PG-3940/2020	EPI_ISL_691734	2020-07-15	Asia / Japan	Asia / Japan	B.1.1.284	Pathogen Genomics Center, National Institute of Infectious Diseases	Pathogen Genomics Center, National Institute of Infectious Diseases	Tsuyoshi Sekizuka et al	for lineage analysis	already deposited
7846	Japan/PG-3986/2020	EPI_ISL_691735	2020-07-08	Asia / Japan	Asia / Japan	B.1.1.284	Fukuoka Institute of Health and Environmental Sciences	Pathogen Genomics Center, National Institute of Infectious Diseases	Tsuyoshi Sekizuka et al	for lineage analysis	already deposited
7847	Japan/PG-4425/2020	EPI_ISL_691736	2020-08-03	Asia / Japan	Asia / Japan	B.1.1.284	Pathogen Genomics Center, National Institute of Infectious Diseases	Pathogen Genomics Center, National Institute of Infectious Diseases	Tsuyoshi Sekizuka et al	for lineage analysis	already deposited
7848	Japan/PG-3972/2020	EPI_ISL_691737	2020-07-17	Asia / Japan	Asia / Japan	B.1.1.284	Pathogen Genomics Center, National Institute of Infectious Diseases	Pathogen Genomics Center, National Institute of Infectious Diseases	Tsuyoshi Sekizuka et al	for lineage analysis	already deposited
7849	Japan/PG-3969/2020	EPI_ISL_691739	2020-07-15	Asia / Japan	Asia / Japan	B.1.1.284	Pathogen Genomics Center, National Institute of Infectious Diseases	Pathogen Genomics Center, National Institute of Infectious Diseases	Tsuyoshi Sekizuka et al	for lineage analysis	already deposited
7850	Japan/PG-3970/2020	EPI_ISL_691740	2020-07-15	Asia / Japan	Asia / Japan	B.1.1.284	Pathogen Genomics Center, National Institute of Infectious Diseases	Pathogen Genomics Center, National Institute of Infectious Diseases	Tsuyoshi Sekizuka et al	for lineage analysis	already deposited
7851	Japan/PG-3974/2020	EPI_ISL_691741	2020-07-17	Asia / Japan	Asia / Japan	B.1.1.284	Pathogen Genomics Center, National Institute of Infectious Diseases	Pathogen Genomics Center, National Institute of Infectious Diseases	Tsuyoshi Sekizuka et al	for lineage analysis	already deposited
7852	Japan/PG-3957/2020	EPI_ISL_691742	2020-07-03	Asia / Japan	Asia / Japan	B.1.1.284	Pathogen Genomics Center, National Institute of Infectious Diseases	Pathogen Genomics Center, National Institute of Infectious Diseases	Tsuyoshi Sekizuka et al	for lineage analysis	already deposited
7853	Japan/PG-4393/2020	EPI_ISL_691743	2020-07-07	Asia / Japan	Asia / Japan	B.1.1.284	Pathogen Genomics Center, National Institute of Infectious Diseases	Pathogen Genomics Center, National Institute of Infectious Diseases	Tsuyoshi Sekizuka et al	for lineage analysis	already deposited
7854	Japan/PG-4364/2020	EPI_ISL_691744	2020-07-26	Asia / Japan	Asia / Japan	B.1.1.284	Pathogen Genomics Center, National Institute of Infectious Diseases	Pathogen Genomics Center, National Institute of Infectious Diseases	Tsuyoshi Sekizuka et al	for lineage analysis	already deposited
7855	Japan/PG-3973/2020	EPI_ISL_691745	2020-07-17	Asia / Japan	Asia / Japan	B.1.1.284	Pathogen Genomics Center, National Institute of Infectious Diseases	Pathogen Genomics Center, National Institute of Infectious Diseases	Tsuyoshi Sekizuka et al	for lineage analysis	already deposited
7856	Japan/PG-3975/2020	EPI_ISL_691746	2020-07-17	Asia / Japan	Asia / Japan	B.1.1.284	Pathogen Genomics Center, National Institute of Infectious Diseases	Pathogen Genomics Center, National Institute of Infectious Diseases	Tsuyoshi Sekizuka et al	for lineage analysis	already deposited
7857	Japan/PG-4280/2020	EPI_ISL_691747	2020-07-17	Asia / Japan	Asia / Japan	B.1.1.214	Pathogen Genomics Center, National Institute of Infectious Diseases	Pathogen Genomics Center, National Institute of Infectious Diseases	Tsuyoshi Sekizuka et al	for lineage analysis	already deposited
7858	Japan/PG-4106/2020	EPI_ISL_691748	2020-06-16	Asia / Japan	Asia / Japan	B.1.1.284	Pathogen Genomics Center, National Institute of Infectious Diseases	Pathogen Genomics Center, National Institute of Infectious Diseases	Tsuyoshi Sekizuka et al	for lineage analysis	already deposited
7859	Japan/PG-4300/2020	EPI_ISL_691749	2020-06-19	Asia / Japan	Asia / Japan	B.1.1.284	Pathogen Genomics Center, National Institute of Infectious Diseases	Pathogen Genomics Center, National Institute of Infectious Diseases	Tsuyoshi Sekizuka et al	for lineage analysis	already deposited
7860	Japan/PG-4409/2020	EPI_ISL_691750	2020-07-27	Asia / Japan	Asia / Japan	B.1.1.284	Pathogen Genomics Center, National Institute of Infectious Diseases	Pathogen Genomics Center, National Institute of Infectious Diseases	Tsuyoshi Sekizuka et al	for lineage analysis	already deposited
7861	Japan/PG-3587/2020	EPI_ISL_691751	2020-07-02	Asia / Japan	Asia / Japan	B.1.1.284	Pathogen Genomics Center, National Institute of Infectious Diseases	Pathogen Genomics Center, National Institute of Infectious Diseases	Tsuyoshi Sekizuka et al	for lineage analysis	already deposited
7862	Japan/PG-3610/2020	EPI_ISL_691752	2020-07-01	Asia / Japan	Asia / Japan	B.1.1	Pathogen Genomics Center, National Institute of Infectious Diseases	Pathogen Genomics Center, National Institute of Infectious Diseases	Tsuyoshi Sekizuka et al	for lineage analysis	already deposited
7863	Japan/PG-4432/2020	EPI_ISL_691753	2020-07-27	Asia / Japan	Asia / Japan	B.1.1.284	Sakai City Institute of Public Health	Pathogen Genomics Center, National Institute of Infectious Diseases	Tsuyoshi Sekizuka et al	for lineage analysis	already deposited
7864	Japan/PG-3586/2020	EPI_ISL_691754	2020-07-02	Asia / Japan	Asia / Japan	B.1.1.284	Pathogen Genomics Center, National Institute of Infectious Diseases	Pathogen Genomics Center, National Institute of Infectious Diseases	Tsuyoshi Sekizuka et al	for lineage analysis	already deposited
7865	Japan/PG-4199/2020	EPI_ISL_691755	2020-07-27	Asia / Japan	Asia / Japan	B.1.1.284	Pathogen Genomics Center, National Institute of Infectious Diseases	Pathogen Genomics Center, National Institute of Infectious Diseases	Tsuyoshi Sekizuka et al	for lineage analysis	already deposited
7866	Japan/PG-4229/2020	EPI_ISL_691756	2020-07-24	Asia / Japan	Asia / Japan	B.1.1.284	Fukuoka Institute of Health and Environmental Sciences	Pathogen Genomics Center, National Institute of Infectious Diseases	Tsuyoshi Sekizuka et al	for lineage analysis	already deposited
7867	Japan/PG-3774/2020	EPI_ISL_691757	2020-04-24	Asia / Japan	Asia / Japan	B.1.1	Pathogen Genomics Center, National Institute of Infectious Diseases	Pathogen Genomics Center, National Institute of Infectious Diseases	Tsuyoshi Sekizuka et al	for lineage analysis	already deposited
7868	Japan/PG-3781/2020	EPI_ISL_691758	2020-04-25	Asia / Japan	Asia / Japan	B.1.1	Pathogen Genomics Center, National Institute of Infectious Diseases	Pathogen Genomics Center, National Institute of Infectious Diseases	Tsuyoshi Sekizuka et al	for lineage analysis	already deposited
7869	Japan/PG-3503/2020	EPI_ISL_691759	2020-07-03	Asia / Japan	Asia / Japan	B.1.1.214	Pathogen Genomics Center, National Institute of Infectious Diseases	Pathogen Genomics Center, National Institute of Infectious Diseases	Tsuyoshi Sekizuka et al	for lineage analysis	already deposited
7870	Japan/PG-3504/2020	EPI_ISL_691760	2020-07-03	Asia / Japan	Asia / Japan	B.1.1.214	Pathogen Genomics Center, National Institute of Infectious Diseases	Pathogen Genomics Center, National Institute of Infectious Diseases	Tsuyoshi Sekizuka et al	for lineage analysis	already deposited
7871	Japan/PG-3505/2020	EPI_ISL_691761	2020-07-03	Asia / Japan	Asia / Japan	B.1.1.214	Pathogen Genomics Center, National Institute of Infectious Diseases	Pathogen Genomics Center, National Institute of Infectious Diseases	Tsuyoshi Sekizuka et al	for lineage analysis	already deposited
7872	Japan/PG-3506/2020	EPI_ISL_691762	2020-07-04	Asia / Japan	Asia / Japan	B.1.1.214	Pathogen Genomics Center, National Institute of Infectious Diseases	Pathogen Genomics Center, National Institute of Infectious Diseases	Tsuyoshi Sekizuka et al	for lineage analysis	already deposited
7873	Japan/PG-3507/2020	EPI_ISL_691763	2020-07-06	Asia / Japan	Asia / Japan	B.1.1.214	Pathogen Genomics Center, National Institute of Infectious Diseases	Pathogen Genomics Center, National Institute of Infectious Diseases	Tsuyoshi Sekizuka et al	for lineage analysis	already deposited
7874	Japan/PG-3508/2020	EPI_ISL_691764	2020-07-08	Asia / Japan	Asia / Japan	B.1.1.284	Fukuoka Institute of Health and Environmental Sciences	Pathogen Genomics Center, National Institute of Infectious Diseases	Tsuyoshi Sekizuka et al	for lineage analysis	already deposited
7875	Japan/PG-3509/2020	EPI_ISL_691765	2020-07-08	Asia / Japan	Asia / Japan	B.1.1.214	Fukuoka Institute of Health and Environmental Sciences	Pathogen Genomics Center, National Institute of Infectious Diseases	Tsuyoshi Sekizuka et al	for lineage analysis	already deposited
7876	Japan/PG-3510/2020	EPI_ISL_691766	2020-06-23	Asia / Japan	Asia / Japan	B.1.1.284	Saitama Prefectural Institute of Public Health	Pathogen Genomics Center, National Institute of Infectious Diseases	Tsuyoshi Sekizuka et al	for lineage analysis	already deposited
7877	Japan/PG-3511/2020	EPI_ISL_691767	2020-04-06	Asia / Japan	Asia / Japan	B.1.1	Pathogen Genomics Center, National Institute of Infectious Diseases	Pathogen Genomics Center, National Institute of Infectious Diseases	Tsuyoshi Sekizuka et al	for lineage analysis	already deposited
7878	Japan/PG-3512/2020	EPI_ISL_691768	2020-06-03	Asia / Japan	Asia / Japan	B.1.1.284	Pathogen Genomics Center, National Institute of Infectious Diseases	Pathogen Genomics Center, National Institute of Infectious Diseases	Tsuyoshi Sekizuka et al	for lineage analysis	already deposited
7879	Japan/PG-3513/2020	EPI_ISL_691769	2020-06-03	Asia / Japan	Asia / Japan	B.1.1.284	Pathogen Genomics Center, National Institute of Infectious Diseases	Pathogen Genomics Center, National Institute of Infectious Diseases	Tsuyoshi Sekizuka et al	for lineage analysis	already deposited
7880	Japan/PG-3514/2020	EPI_ISL_691770	2020-06-03	Asia / Japan	Asia / Japan	B.1.1.284	Pathogen Genomics Center, National Institute of Infectious Diseases	Pathogen Genomics Center, National Institute of Infectious Diseases	Tsuyoshi Sekizuka et al	for lineage analysis	already deposited
7881	Japan/PG-3515/2020	EPI_ISL_691771	2020-06-03	Asia / Japan	Asia / Japan	B.1.1.284	Pathogen Genomics Center, National Institute of Infectious Diseases	Pathogen Genomics Center, National Institute of Infectious Diseases	Tsuyoshi Sekizuka et al	for lineage analysis	already deposited
7882	Japan/PG-3516/2020	EPI_ISL_691772	2020-06-03	Asia / Japan	Asia / Japan	B.1.1.284	Pathogen Genomics Center, National Institute of Infectious Diseases	Pathogen Genomics Center, National Institute of Infectious Diseases	Tsuyoshi Sekizuka et al	for lineage analysis	already deposited
7883	Japan/PG-3517/2020	EPI_ISL_691773	2020-06-03	Asia / Japan	Asia / Japan	B.1.1.284	Pathogen Genomics Center, National Institute of Infectious Diseases	Pathogen Genomics Center, National Institute of Infectious Diseases	Tsuyoshi Sekizuka et al	for lineage analysis	already deposited
7884	Japan/PG-3518/2020	EPI_ISL_691774	2020-06-03	Asia / Japan	Asia / Japan	B.1.1.284	Pathogen Genomics Center, National Institute of Infectious Diseases	Pathogen Genomics Center, National Institute of Infectious Diseases	Tsuyoshi Sekizuka et al	for lineage analysis	already deposited
7885	Japan/PG-3519/2020	EPI_ISL_691775	2020-06-03	Asia / Japan	Asia / Japan	B.1.1.284	Pathogen Genomics Center, National Institute of Infectious Diseases	Pathogen Genomics Center, National Institute of Infectious Diseases	Tsuyoshi Sekizuka et al	for lineage analysis	already deposited
7886	Japan/PG-3520/2020	EPI_ISL_691776	2020-06-03	Asia / Japan	Asia / Japan	B.1.1.284	Pathogen Genomics Center, National Institute of Infectious Diseases	Pathogen Genomics Center, National Institute of Infectious Diseases	Tsuyoshi Sekizuka et al	for lineage analysis	already deposited
7887	Japan/PG-3521/2020	EPI_ISL_691777	2020-06-08	Asia / Japan	Asia / Japan	B.1.1.284	Pathogen Genomics Center, National Institute of Infectious Diseases	Pathogen Genomics Center, National Institute of Infectious Diseases	Tsuyoshi Sekizuka et al	for lineage analysis	already deposited
7888	Japan/PG-3522/2020	EPI_ISL_691778	2020-06-11	Asia / Japan	Asia / Japan	B.1.1.284	Pathogen Genomics Center, National Institute of Infectious Diseases	Pathogen Genomics Center, National Institute of Infectious Diseases	Tsuyoshi Sekizuka et al	for lineage analysis	already deposited
7889	Japan/PG-3523/2020	EPI_ISL_691779	2020-06-11	Asia / Japan	Asia / Japan	B.1.1.284	Pathogen Genomics Center, National Institute of Infectious Diseases	Pathogen Genomics Center, National Institute of Infectious Diseases	Tsuyoshi Sekizuka et al	for lineage analysis	already deposited
7890	Japan/PG-3524/2020	EPI_ISL_691780	2020-06-11	Asia / Japan	Asia / Japan	B.1.1.284	Pathogen Genomics Center, National Institute of Infectious Diseases	Pathogen Genomics Center, National Institute of Infectious Diseases	Tsuyoshi Sekizuka et al	for lineage analysis	already deposited
7891	Japan/PG-3525/2020	EPI_ISL_691781	2020-06-11	Asia / Japan	Asia / Japan	B.1.1.284	Pathogen Genomics Center, National Institute of Infectious Diseases	Pathogen Genomics Center, National Institute of Infectious Diseases	Tsuyoshi Sekizuka et al	for lineage analysis	already deposited
7892	Japan/PG-3526/2020	EPI_ISL_691782	2020-06-11	Asia / Japan	Asia / Japan	B.1.1.284	Pathogen Genomics Center, National Institute of Infectious Diseases	Pathogen Genomics Center, National Institute of Infectious Diseases	Tsuyoshi Sekizuka et al	for lineage analysis	already deposited
7893	Japan/PG-3527/2020	EPI_ISL_691783	2020-06-11	Asia / Japan	Asia / Japan	B.1.1.284	Pathogen Genomics Center, National Institute of Infectious Diseases	Pathogen Genomics Center, National Institute of Infectious Diseases	Tsuyoshi Sekizuka et al	for lineage analysis	already deposited
7894	Japan/PG-3528/2020	EPI_ISL_691784	2020-06-11	Asia / Japan	Asia / Japan	B.1.1.284	Pathogen Genomics Center, National Institute of Infectious Diseases	Pathogen Genomics Center, National Institute of Infectious Diseases	Tsuyoshi Sekizuka et al	for lineage analysis	already deposited
7895	Japan/PG-3529/2020	EPI_ISL_691785	2020-06-11	Asia / Japan	Asia / Japan	B.1.1.284	Pathogen Genomics Center, National Institute of Infectious Diseases	Pathogen Genomics Center, National Institute of Infectious Diseases	Tsuyoshi Sekizuka et al	for lineage analysis	already deposited
7896	Japan/PG-3530/2020	EPI_ISL_691786	2020-06-11	Asia / Japan	Asia / Japan	B.1.1.284	Pathogen Genomics Center, National Institute of Infectious Diseases	Pathogen Genomics Center, National Institute of Infectious Diseases	Tsuyoshi Sekizuka et al	for lineage analysis	already deposited
7897	Japan/PG-3531/2020	EPI_ISL_691787	2020-06-11	Asia / Japan	Asia / Japan	B.1.1.284	Pathogen Genomics Center, National Institute of Infectious Diseases	Pathogen Genomics Center, National Institute of Infectious Diseases	Tsuyoshi Sekizuka et al	for lineage analysis	already deposited
7898	Japan/PG-3532/2020	EPI_ISL_691788	2020-06-11	Asia / Japan	Asia / Japan	B.1.1.284	Pathogen Genomics Center, National Institute of Infectious Diseases	Pathogen Genomics Center, National Institute of Infectious Diseases	Tsuyoshi Sekizuka et al	for lineage analysis	already deposited
7899	Japan/PG-3533/2020	EPI_ISL_691789	2020-06-12	Asia / Japan	Asia / Japan	B.1.1.284	Pathogen Genomics Center, National Institute of Infectious Diseases	Pathogen Genomics Center, National Institute of Infectious Diseases	Tsuyoshi Sekizuka et al	for lineage analysis	already deposited
7900	Japan/PG-3534/2020	EPI_ISL_691790	2020-06-12	Asia / Japan	Asia / Japan	B.1.1.284	Pathogen Genomics Center, National Institute of Infectious Diseases	Pathogen Genomics Center, National Institute of Infectious Diseases	Tsuyoshi Sekizuka et al	for lineage analysis	already deposited
7901	Japan/PG-3535/2020	EPI_ISL_691791	2020-06-12	Asia / Japan	Asia / Japan	B.1.1.284	Pathogen Genomics Center, National Institute of Infectious Diseases	Pathogen Genomics Center, National Institute of Infectious Diseases	Tsuyoshi Sekizuka et al	for lineage analysis	already deposited
7902	Japan/PG-3536/2020	EPI_ISL_691792	2020-06-12	Asia / Japan	Asia / Japan	B.1.1.284	Pathogen Genomics Center, National Institute of Infectious Diseases	Pathogen Genomics Center, National Institute of Infectious Diseases	Tsuyoshi Sekizuka et al	for lineage analysis	already deposited
7903	Japan/PG-3537/2020	EPI_ISL_691793	2020-06-12	Asia / Japan	Asia / Japan	B.1.1.284	Pathogen Genomics Center, National Institute of Infectious Diseases	Pathogen Genomics Center, National Institute of Infectious Diseases	Tsuyoshi Sekizuka et al	for lineage analysis	already deposited
7904	Japan/PG-3538/2020	EPI_ISL_691794	2020-06-12	Asia / Japan	Asia / Japan	B.1.1.284	Pathogen Genomics Center, National Institute of Infectious Diseases	Pathogen Genomics Center, National Institute of Infectious Diseases	Tsuyoshi Sekizuka et al	for lineage analysis	already deposited
7905	Japan/PG-3539/2020	EPI_ISL_691795	2020-06-12	Asia / Japan	Asia / Japan	B.1.1.284	Pathogen Genomics Center, National Institute of Infectious Diseases	Pathogen Genomics Center, National Institute of Infectious Diseases	Tsuyoshi Sekizuka et al	for lineage analysis	already deposited
7906	Japan/PG-3540/2020	EPI_ISL_691796	2020-06-12	Asia / Japan	Asia / Japan	B.1.1.284	Pathogen Genomics Center, National Institute of Infectious Diseases	Pathogen Genomics Center, National Institute of Infectious Diseases	Tsuyoshi Sekizuka et al	for lineage analysis	already deposited
7907	Japan/PG-3541/2020	EPI_ISL_691797	2020-06-12	Asia / Japan	Asia / Japan	B.1.1.284	Pathogen Genomics Center, National Institute of Infectious Diseases	Pathogen Genomics Center, National Institute of Infectious Diseases	Tsuyoshi Sekizuka et al	for lineage analysis	already deposited
7908	Japan/PG-3542/2020	EPI_ISL_691798	2020-06-12	Asia / Japan	Asia / Japan	B.1.1.284	Pathogen Genomics Center, National Institute of Infectious Diseases	Pathogen Genomics Center, National Institute of Infectious Diseases	Tsuyoshi Sekizuka et al	for lineage analysis	already deposited
7909	Japan/PG-3543/2020	EPI_ISL_691799	2020-06-12	Asia / Japan	Asia / Japan	B.1.1.284	Pathogen Genomics Center, National Institute of Infectious Diseases	Pathogen Genomics Center, National Institute of Infectious Diseases	Tsuyoshi Sekizuka et al	for lineage analysis	already deposited
7910	Japan/PG-3544/2020	EPI_ISL_691800	2020-06-12	Asia / Japan	Asia / Japan	B.1.1.284	Pathogen Genomics Center, National Institute of Infectious Diseases	Pathogen Genomics Center, National Institute of Infectious Diseases	Tsuyoshi Sekizuka et al	for lineage analysis	already deposited
7911	Japan/PG-3545/2020	EPI_ISL_691801	2020-06-12	Asia / Japan	Asia / Japan	B.1.1.284	Pathogen Genomics Center, National Institute of Infectious Diseases	Pathogen Genomics Center, National Institute of Infectious Diseases	Tsuyoshi Sekizuka et al	for lineage analysis	already deposited
7912	Japan/PG-3546/2020	EPI_ISL_691802	2020-06-17	Asia / Japan	Asia / Japan	B.1.1.214	Pathogen Genomics Center, National Institute of Infectious Diseases	Pathogen Genomics Center, National Institute of Infectious Diseases	Tsuyoshi Sekizuka et al	for lineage analysis	already deposited
7913	Japan/PG-3547/2020	EPI_ISL_691803	2020-06-17	Asia / Japan	Asia / Japan	B.1.1.284	Pathogen Genomics Center, National Institute of Infectious Diseases	Pathogen Genomics Center, National Institute of Infectious Diseases	Tsuyoshi Sekizuka et al	for lineage analysis	already deposited
7914	Japan/PG-3548/2020	EPI_ISL_691804	2020-06-17	Asia / Japan	Asia / Japan	B.1.1.284	Pathogen Genomics Center, National Institute of Infectious Diseases	Pathogen Genomics Center, National Institute of Infectious Diseases	Tsuyoshi Sekizuka et al	for lineage analysis	already deposited
7915	Japan/PG-3549/2020	EPI_ISL_691805	2020-06-17	Asia / Japan	Asia / Japan	B.1.1.284	Pathogen Genomics Center, National Institute of Infectious Diseases	Pathogen Genomics Center, National Institute of Infectious Diseases	Tsuyoshi Sekizuka et al	for lineage analysis	already deposited
7916	Japan/PG-3550/2020	EPI_ISL_691806	2020-06-17	Asia / Japan	Asia / Japan	B.1.1.284	Pathogen Genomics Center, National Institute of Infectious Diseases	Pathogen Genomics Center, National Institute of Infectious Diseases	Tsuyoshi Sekizuka et al	for lineage analysis	already deposited
7917	Japan/PG-3551/2020	EPI_ISL_691807	2020-06-17	Asia / Japan	Asia / Japan	B.1.1.284	Pathogen Genomics Center, National Institute of Infectious Diseases	Pathogen Genomics Center, National Institute of Infectious Diseases	Tsuyoshi Sekizuka et al	for lineage analysis	already deposited
7918	Japan/PG-3552/2020	EPI_ISL_691808	2020-06-17	Asia / Japan	Asia / Japan	B.1.1.284	Pathogen Genomics Center, National Institute of Infectious Diseases	Pathogen Genomics Center, National Institute of Infectious Diseases	Tsuyoshi Sekizuka et al	for lineage analysis	already deposited
7919	Japan/PG-3553/2020	EPI_ISL_691809	2020-06-17	Asia / Japan	Asia / Japan	B.1.1.284	Pathogen Genomics Center, National Institute of Infectious Diseases	Pathogen Genomics Center, National Institute of Infectious Diseases	Tsuyoshi Sekizuka et al	for lineage analysis	already deposited
7920	Japan/PG-3554/2020	EPI_ISL_691810	2020-06-17	Asia / Japan	Asia / Japan	B.1.1.284	Pathogen Genomics Center, National Institute of Infectious Diseases	Pathogen Genomics Center, National Institute of Infectious Diseases	Tsuyoshi Sekizuka et al	for lineage analysis	already deposited
7921	Japan/PG-3555/2020	EPI_ISL_691811	2020-06-17	Asia / Japan	Asia / Japan	B.1.1.284	Pathogen Genomics Center, National Institute of Infectious Diseases	Pathogen Genomics Center, National Institute of Infectious Diseases	Tsuyoshi Sekizuka et al	for lineage analysis	already deposited
7922	Japan/PG-3556/2020	EPI_ISL_691812	2020-06-17	Asia / Japan	Asia / Japan	B.1.1.284	Pathogen Genomics Center, National Institute of Infectious Diseases	Pathogen Genomics Center, National Institute of Infectious Diseases	Tsuyoshi Sekizuka et al	for lineage analysis	already deposited
7923	Japan/PG-3557/2020	EPI_ISL_691813	2020-06-17	Asia / Japan	Asia / Japan	B.1.1.284	Pathogen Genomics Center, National Institute of Infectious Diseases	Pathogen Genomics Center, National Institute of Infectious Diseases	Tsuyoshi Sekizuka et al	for lineage analysis	already deposited
7924	Japan/PG-3558/2020	EPI_ISL_691814	2020-06-17	Asia / Japan	Asia / Japan	B.1.1.284	Pathogen Genomics Center, National Institute of Infectious Diseases	Pathogen Genomics Center, National Institute of Infectious Diseases	Tsuyoshi Sekizuka et al	for lineage analysis	already deposited
7925	Japan/PG-3559/2020	EPI_ISL_691815	2020-06-17	Asia / Japan	Asia / Japan	B.1.1.284	Pathogen Genomics Center, National Institute of Infectious Diseases	Pathogen Genomics Center, National Institute of Infectious Diseases	Tsuyoshi Sekizuka et al	for lineage analysis	already deposited
7926	Japan/PG-3560/2020	EPI_ISL_691816	2020-06-17	Asia / Japan	Asia / Japan	B.1.1.284	Pathogen Genomics Center, National Institute of Infectious Diseases	Pathogen Genomics Center, National Institute of Infectious Diseases	Tsuyoshi Sekizuka et al	for lineage analysis	already deposited
7927	Japan/PG-3561/2020	EPI_ISL_691817	2020-06-22	Asia / Japan	Asia / Japan	B.1.1.284	Pathogen Genomics Center, National Institute of Infectious Diseases	Pathogen Genomics Center, National Institute of Infectious Diseases	Tsuyoshi Sekizuka et al	for lineage analysis	already deposited
7928	Japan/PG-3562/2020	EPI_ISL_691818	2020-06-22	Asia / Japan	Asia / Japan	B.1.1.284	Pathogen Genomics Center, National Institute of Infectious Diseases	Pathogen Genomics Center, National Institute of Infectious Diseases	Tsuyoshi Sekizuka et al	for lineage analysis	already deposited
7929	Japan/PG-3563/2020	EPI_ISL_691819	2020-06-22	Asia / Japan	Asia / Japan	B.1.1.284	Pathogen Genomics Center, National Institute of Infectious Diseases	Pathogen Genomics Center, National Institute of Infectious Diseases	Tsuyoshi Sekizuka et al	for lineage analysis	already deposited
7930	Japan/PG-3564/2020	EPI_ISL_691820	2020-06-22	Asia / Japan	Asia / Japan	B.1.1.284	Pathogen Genomics Center, National Institute of Infectious Diseases	Pathogen Genomics Center, National Institute of Infectious Diseases	Tsuyoshi Sekizuka et al	for lineage analysis	already deposited
7931	Japan/PG-3565/2020	EPI_ISL_691821	2020-06-22	Asia / Japan	Asia / Japan	B.1.1.284	Pathogen Genomics Center, National Institute of Infectious Diseases	Pathogen Genomics Center, National Institute of Infectious Diseases	Tsuyoshi Sekizuka et al	for lineage analysis	already deposited
7932	Japan/PG-3566/2020	EPI_ISL_691822	2020-06-22	Asia / Japan	Asia / Japan	B.1.1.284	Pathogen Genomics Center, National Institute of Infectious Diseases	Pathogen Genomics Center, National Institute of Infectious Diseases	Tsuyoshi Sekizuka et al	for lineage analysis	already deposited
7933	Japan/PG-3567/2020	EPI_ISL_691823	2020-06-22	Asia / Japan	Asia / Japan	B.1.1.284	Pathogen Genomics Center, National Institute of Infectious Diseases	Pathogen Genomics Center, National Institute of Infectious Diseases	Tsuyoshi Sekizuka et al	for lineage analysis	already deposited
7934	Japan/PG-3568/2020	EPI_ISL_691824	2020-06-22	Asia / Japan	Asia / Japan	B.1.1.284	Pathogen Genomics Center, National Institute of Infectious Diseases	Pathogen Genomics Center, National Institute of Infectious Diseases	Tsuyoshi Sekizuka et al	for lineage analysis	already deposited
7935	Japan/PG-3569/2020	EPI_ISL_691825	2020-06-22	Asia / Japan	Asia / Japan	B.1.1.284	Pathogen Genomics Center, National Institute of Infectious Diseases	Pathogen Genomics Center, National Institute of Infectious Diseases	Tsuyoshi Sekizuka et al	for lineage analysis	already deposited
7936	Japan/PG-3570/2020	EPI_ISL_691826	2020-06-22	Asia / Japan	Asia / Japan	B.1.1.284	Pathogen Genomics Center, National Institute of Infectious Diseases	Pathogen Genomics Center, National Institute of Infectious Diseases	Tsuyoshi Sekizuka et al	for lineage analysis	already deposited
7937	Japan/PG-3571/2020	EPI_ISL_691827	2020-06-22	Asia / Japan	Asia / Japan	B.1.1.284	Pathogen Genomics Center, National Institute of Infectious Diseases	Pathogen Genomics Center, National Institute of Infectious Diseases	Tsuyoshi Sekizuka et al	for lineage analysis	already deposited
7938	Japan/PG-3572/2020	EPI_ISL_691828	2020-06-22	Asia / Japan	Asia / Japan	B.1.1.284	Pathogen Genomics Center, National Institute of Infectious Diseases	Pathogen Genomics Center, National Institute of Infectious Diseases	Tsuyoshi Sekizuka et al	for lineage analysis	already deposited
7939	Japan/PG-3573/2020	EPI_ISL_691829	2020-06-23	Asia / Japan	Asia / Japan	B.1.1.284	Pathogen Genomics Center, National Institute of Infectious Diseases	Pathogen Genomics Center, National Institute of Infectious Diseases	Tsuyoshi Sekizuka et al	for lineage analysis	already deposited
7940	Japan/PG-3574/2020	EPI_ISL_691830	2020-06-23	Asia / Japan	Asia / Japan	B.1.1.284	Pathogen Genomics Center, National Institute of Infectious Diseases	Pathogen Genomics Center, National Institute of Infectious Diseases	Tsuyoshi Sekizuka et al	for lineage analysis	already deposited
7941	Japan/PG-3575/2020	EPI_ISL_691831	2020-06-23	Asia / Japan	Asia / Japan	B.1.1.284	Pathogen Genomics Center, National Institute of Infectious Diseases	Pathogen Genomics Center, National Institute of Infectious Diseases	Tsuyoshi Sekizuka et al	for lineage analysis	already deposited
7942	Japan/PG-3576/2020	EPI_ISL_691832	2020-06-23	Asia / Japan	Asia / Japan	B.1.1.284	Pathogen Genomics Center, National Institute of Infectious Diseases	Pathogen Genomics Center, National Institute of Infectious Diseases	Tsuyoshi Sekizuka et al	for lineage analysis	already deposited
7943	Japan/PG-3577/2020	EPI_ISL_691833	2020-06-23	Asia / Japan	Asia / Japan	B.1.1.284	Pathogen Genomics Center, National Institute of Infectious Diseases	Pathogen Genomics Center, National Institute of Infectious Diseases	Tsuyoshi Sekizuka et al	for lineage analysis	already deposited
7944	Japan/PG-3578/2020	EPI_ISL_691834	2020-06-29	Asia / Japan	Asia / Japan	B.1.1.284	Pathogen Genomics Center, National Institute of Infectious Diseases	Pathogen Genomics Center, National Institute of Infectious Diseases	Tsuyoshi Sekizuka et al	for lineage analysis	already deposited
7945	Japan/PG-3579/2020	EPI_ISL_691835	2020-06-29	Asia / Japan	Asia / Japan	B.1.1.284	Pathogen Genomics Center, National Institute of Infectious Diseases	Pathogen Genomics Center, National Institute of Infectious Diseases	Tsuyoshi Sekizuka et al	for lineage analysis	already deposited
7946	Japan/PG-3580/2020	EPI_ISL_691836	2020-06-29	Asia / Japan	Asia / Japan	B.1.1.284	Pathogen Genomics Center, National Institute of Infectious Diseases	Pathogen Genomics Center, National Institute of Infectious Diseases	Tsuyoshi Sekizuka et al	for lineage analysis	already deposited
7947	Japan/PG-3581/2020	EPI_ISL_691837	2020-06-29	Asia / Japan	Asia / Japan	B.1.1.284	Pathogen Genomics Center, National Institute of Infectious Diseases	Pathogen Genomics Center, National Institute of Infectious Diseases	Tsuyoshi Sekizuka et al	for lineage analysis	already deposited
7948	Japan/PG-3582/2020	EPI_ISL_691838	2020-06-29	Asia / Japan	Asia / Japan	B.1.1.284	Pathogen Genomics Center, National Institute of Infectious Diseases	Pathogen Genomics Center, National Institute of Infectious Diseases	Tsuyoshi Sekizuka et al	for lineage analysis	already deposited
7949	Japan/PG-3583/2020	EPI_ISL_691839	2020-06-29	Asia / Japan	Asia / Japan	B.1.1.284	Pathogen Genomics Center, National Institute of Infectious Diseases	Pathogen Genomics Center, National Institute of Infectious Diseases	Tsuyoshi Sekizuka et al	for lineage analysis	already deposited
7950	Japan/PG-3584/2020	EPI_ISL_691840	2020-06-29	Asia / Japan	Asia / Japan	B.1.1.284	Pathogen Genomics Center, National Institute of Infectious Diseases	Pathogen Genomics Center, National Institute of Infectious Diseases	Tsuyoshi Sekizuka et al	for lineage analysis	already deposited
7951	Japan/PG-3585/2020	EPI_ISL_691841	2020-06-29	Asia / Japan	Asia / Japan	B.1.1.284	Pathogen Genomics Center, National Institute of Infectious Diseases	Pathogen Genomics Center, National Institute of Infectious Diseases	Tsuyoshi Sekizuka et al	for lineage analysis	already deposited
7952	Japan/PG-3588/2020	EPI_ISL_691842	2020-07-06	Asia / Japan	Asia / Japan	B.1.1.284	Pathogen Genomics Center, National Institute of Infectious Diseases	Pathogen Genomics Center, National Institute of Infectious Diseases	Tsuyoshi Sekizuka et al	for lineage analysis	already deposited
7953	Japan/PG-3589/2020	EPI_ISL_691843	2020-07-06	Asia / Japan	Asia / Japan	B.1.1.284	Pathogen Genomics Center, National Institute of Infectious Diseases	Pathogen Genomics Center, National Institute of Infectious Diseases	Tsuyoshi Sekizuka et al	for lineage analysis	already deposited
7954	Japan/PG-3590/2020	EPI_ISL_691844	2020-07-06	Asia / Japan	Asia / Japan	B.1.1.284	Pathogen Genomics Center, National Institute of Infectious Diseases	Pathogen Genomics Center, National Institute of Infectious Diseases	Tsuyoshi Sekizuka et al	for lineage analysis	already deposited
7955	Japan/PG-3591/2020	EPI_ISL_691845	2020-07-06	Asia / Japan	Asia / Japan	B.1.1.284	Pathogen Genomics Center, National Institute of Infectious Diseases	Pathogen Genomics Center, National Institute of Infectious Diseases	Tsuyoshi Sekizuka et al	for lineage analysis	already deposited
7956	Japan/PG-3592/2020	EPI_ISL_691846	2020-07-06	Asia / Japan	Asia / Japan	B.1.1.284	Pathogen Genomics Center, National Institute of Infectious Diseases	Pathogen Genomics Center, National Institute of Infectious Diseases	Tsuyoshi Sekizuka et al	for lineage analysis	already deposited
7957	Japan/PG-3593/2020	EPI_ISL_691847	2020-07-08	Asia / Japan	Asia / Japan	B.1.1.284	Pathogen Genomics Center, National Institute of Infectious Diseases	Pathogen Genomics Center, National Institute of Infectious Diseases	Tsuyoshi Sekizuka et al	for lineage analysis	already deposited
7958	Japan/PG-3594/2020	EPI_ISL_691848	2020-07-08	Asia / Japan	Asia / Japan	B.1.1.284	Pathogen Genomics Center, National Institute of Infectious Diseases	Pathogen Genomics Center, National Institute of Infectious Diseases	Tsuyoshi Sekizuka et al	for lineage analysis	already deposited
7959	Japan/PG-3595/2020	EPI_ISL_691849	2020-07-10	Asia / Japan	Asia / Japan	B.1.1.284	Pathogen Genomics Center, National Institute of Infectious Diseases	Pathogen Genomics Center, National Institute of Infectious Diseases	Tsuyoshi Sekizuka et al	for lineage analysis	already deposited
7960	Japan/PG-3596/2020	EPI_ISL_691850	2020-07-10	Asia / Japan	Asia / Japan	B.1.1.284	Pathogen Genomics Center, National Institute of Infectious Diseases	Pathogen Genomics Center, National Institute of Infectious Diseases	Tsuyoshi Sekizuka et al	for lineage analysis	already deposited
7961	Japan/PG-3597/2020	EPI_ISL_691851	2020-07-11	Asia / Japan	Asia / Japan	B.1.1.284	Pathogen Genomics Center, National Institute of Infectious Diseases	Pathogen Genomics Center, National Institute of Infectious Diseases	Tsuyoshi Sekizuka et al	for lineage analysis	already deposited
7962	Japan/PG-3598/2020	EPI_ISL_691852	2020-07-12	Asia / Japan	Asia / Japan	B.1.1.284	Pathogen Genomics Center, National Institute of Infectious Diseases	Pathogen Genomics Center, National Institute of Infectious Diseases	Tsuyoshi Sekizuka et al	for lineage analysis	already deposited
7963	Japan/PG-3599/2020	EPI_ISL_691853	2020-07-12	Asia / Japan	Asia / Japan	B.1.1.284	Pathogen Genomics Center, National Institute of Infectious Diseases	Pathogen Genomics Center, National Institute of Infectious Diseases	Tsuyoshi Sekizuka et al	for lineage analysis	already deposited
7964	Japan/PG-3600/2020	EPI_ISL_691854	2020-07-04	Asia / Japan	Asia / Japan	B.1.1.284	Pathogen Genomics Center, National Institute of Infectious Diseases	Pathogen Genomics Center, National Institute of Infectious Diseases	Tsuyoshi Sekizuka et al	for lineage analysis	already deposited
7965	Japan/PG-3601/2020	EPI_ISL_691855	2020-07-06	Asia / Japan	Asia / Japan	B.1.1.284	Pathogen Genomics Center, National Institute of Infectious Diseases	Pathogen Genomics Center, National Institute of Infectious Diseases	Tsuyoshi Sekizuka et al	for lineage analysis	already deposited
7966	Japan/PG-3602/2020	EPI_ISL_691856	2020-07-06	Asia / Japan	Asia / Japan	B.1.1.284	Pathogen Genomics Center, National Institute of Infectious Diseases	Pathogen Genomics Center, National Institute of Infectious Diseases	Tsuyoshi Sekizuka et al	for lineage analysis	already deposited
7967	Japan/PG-3603/2020	EPI_ISL_691857	2020-07-06	Asia / Japan	Asia / Japan	B.1.1.284	Pathogen Genomics Center, National Institute of Infectious Diseases	Pathogen Genomics Center, National Institute of Infectious Diseases	Tsuyoshi Sekizuka et al	for lineage analysis	already deposited
7968	Japan/PG-3604/2020	EPI_ISL_691858	2020-07-07	Asia / Japan	Asia / Japan	B.1.1.284	Pathogen Genomics Center, National Institute of Infectious Diseases	Pathogen Genomics Center, National Institute of Infectious Diseases	Tsuyoshi Sekizuka et al	for lineage analysis	already deposited
7969	Japan/PG-3605/2020	EPI_ISL_691859	2020-07-07	Asia / Japan	Asia / Japan	B.1.1.284	Pathogen Genomics Center, National Institute of Infectious Diseases	Pathogen Genomics Center, National Institute of Infectious Diseases	Tsuyoshi Sekizuka et al	for lineage analysis	already deposited
7970	Japan/PG-3606/2020	EPI_ISL_691860	2020-07-08	Asia / Japan	Asia / Japan	B.1.1.284	Pathogen Genomics Center, National Institute of Infectious Diseases	Pathogen Genomics Center, National Institute of Infectious Diseases	Tsuyoshi Sekizuka et al	for lineage analysis	already deposited
7971	Japan/PG-3607/2020	EPI_ISL_691861	2020-05-02	Asia / Japan	Asia / Japan	B.1.1	Pathogen Genomics Center, National Institute of Infectious Diseases	Pathogen Genomics Center, National Institute of Infectious Diseases	Tsuyoshi Sekizuka et al	for lineage analysis	already deposited
7972	Japan/PG-3608/2020	EPI_ISL_691862	2020-06-09	Asia / Japan	Asia / Japan	B.1.1	Pathogen Genomics Center, National Institute of Infectious Diseases	Pathogen Genomics Center, National Institute of Infectious Diseases	Tsuyoshi Sekizuka et al	for lineage analysis	already deposited
7973	Japan/PG-3609/2020	EPI_ISL_691863	2020-06-30	Asia / Japan	Asia / Japan	B.1.1.214	Pathogen Genomics Center, National Institute of Infectious Diseases	Pathogen Genomics Center, National Institute of Infectious Diseases	Tsuyoshi Sekizuka et al	for lineage analysis	already deposited
7974	Japan/PG-3611/2020	EPI_ISL_691864	2020-07-01	Asia / Japan	Asia / Japan	B.1.1	Pathogen Genomics Center, National Institute of Infectious Diseases	Pathogen Genomics Center, National Institute of Infectious Diseases	Tsuyoshi Sekizuka et al	for lineage analysis	already deposited
7975	Japan/PG-3612/2020	EPI_ISL_691865	2020-07-04	Asia / Japan	Asia / Japan	B.1.1	Pathogen Genomics Center, National Institute of Infectious Diseases	Pathogen Genomics Center, National Institute of Infectious Diseases	Tsuyoshi Sekizuka et al	for lineage analysis	already deposited
7976	Japan/PG-3613/2020	EPI_ISL_691866	2020-07-05	Asia / Japan	Asia / Japan	B.1.1.284	Pathogen Genomics Center, National Institute of Infectious Diseases	Pathogen Genomics Center, National Institute of Infectious Diseases	Tsuyoshi Sekizuka et al	for lineage analysis	already deposited
7977	Japan/PG-3614/2020	EPI_ISL_691867	2020-07-06	Asia / Japan	Asia / Japan	B.1.1	Pathogen Genomics Center, National Institute of Infectious Diseases	Pathogen Genomics Center, National Institute of Infectious Diseases	Tsuyoshi Sekizuka et al	for lineage analysis	already deposited
7978	Japan/PG-3615/2020	EPI_ISL_691868	2020-07-06	Asia / Japan	Asia / Japan	B.1.1	Pathogen Genomics Center, National Institute of Infectious Diseases	Pathogen Genomics Center, National Institute of Infectious Diseases	Tsuyoshi Sekizuka et al	for lineage analysis	already deposited
7979	Japan/PG-3616/2020	EPI_ISL_691869	2020-07-07	Asia / Japan	Asia / Japan	B.1.1	Pathogen Genomics Center, National Institute of Infectious Diseases	Pathogen Genomics Center, National Institute of Infectious Diseases	Tsuyoshi Sekizuka et al	for lineage analysis	already deposited
7980	Japan/PG-3617/2020	EPI_ISL_691870	2020-07-08	Asia / Japan	Asia / Japan	B.1.1.214	Pathogen Genomics Center, National Institute of Infectious Diseases	Pathogen Genomics Center, National Institute of Infectious Diseases	Tsuyoshi Sekizuka et al	for lineage analysis	already deposited
7981	Japan/PG-3618/2020	EPI_ISL_691871	2020-07-09	Asia / Japan	Asia / Japan	B.1.1.284	Pathogen Genomics Center, National Institute of Infectious Diseases	Pathogen Genomics Center, National Institute of Infectious Diseases	Tsuyoshi Sekizuka et al	for lineage analysis	already deposited
7982	Japan/PG-3619/2020	EPI_ISL_691872	2020-04-07	Asia / Japan	Asia / Japan	B.1.1	Pathogen Genomics Center, National Institute of Infectious Diseases	Pathogen Genomics Center, National Institute of Infectious Diseases	Tsuyoshi Sekizuka et al	for lineage analysis	already deposited
7983	Japan/PG-3620/2020	EPI_ISL_691873	2020-04-07	Asia / Japan	Asia / Japan	B.1.1	Pathogen Genomics Center, National Institute of Infectious Diseases	Pathogen Genomics Center, National Institute of Infectious Diseases	Tsuyoshi Sekizuka et al	for lineage analysis	already deposited
7984	Japan/PG-3621/2020	EPI_ISL_691874	2020-04-07	Asia / Japan	Asia / Japan	B.1.1	Pathogen Genomics Center, National Institute of Infectious Diseases	Pathogen Genomics Center, National Institute of Infectious Diseases	Tsuyoshi Sekizuka et al	for lineage analysis	already deposited
7985	Japan/PG-3622/2020	EPI_ISL_691875	2020-04-07	Asia / Japan	Asia / Japan	B.1.1	Pathogen Genomics Center, National Institute of Infectious Diseases	Pathogen Genomics Center, National Institute of Infectious Diseases	Tsuyoshi Sekizuka et al	for lineage analysis	already deposited
7986	Japan/PG-3623/2020	EPI_ISL_691876	2020-04-07	Asia / Japan	Asia / Japan	B.1.1	Pathogen Genomics Center, National Institute of Infectious Diseases	Pathogen Genomics Center, National Institute of Infectious Diseases	Tsuyoshi Sekizuka et al	for lineage analysis	already deposited
7987	Japan/PG-3624/2020	EPI_ISL_691877	2020-04-07	Asia / Japan	Asia / Japan	B.1.1	Pathogen Genomics Center, National Institute of Infectious Diseases	Pathogen Genomics Center, National Institute of Infectious Diseases	Tsuyoshi Sekizuka et al	for lineage analysis	already deposited
7988	Japan/PG-3625/2020	EPI_ISL_691878	2020-04-07	Asia / Japan	Asia / Japan	B.1.1	Pathogen Genomics Center, National Institute of Infectious Diseases	Pathogen Genomics Center, National Institute of Infectious Diseases	Tsuyoshi Sekizuka et al	for lineage analysis	already deposited
7989	Japan/PG-3626/2020	EPI_ISL_691879	2020-04-07	Asia / Japan	Asia / Japan	B.1.1	Pathogen Genomics Center, National Institute of Infectious Diseases	Pathogen Genomics Center, National Institute of Infectious Diseases	Tsuyoshi Sekizuka et al	for lineage analysis	already deposited
7990	Japan/PG-3627/2020	EPI_ISL_691880	2020-04-07	Asia / Japan	Asia / Japan	B.1.1	Pathogen Genomics Center, National Institute of Infectious Diseases	Pathogen Genomics Center, National Institute of Infectious Diseases	Tsuyoshi Sekizuka et al	for lineage analysis	already deposited
7991	Japan/PG-3628/2020	EPI_ISL_691881	2020-04-08	Asia / Japan	Asia / Japan	B.1.1	Pathogen Genomics Center, National Institute of Infectious Diseases	Pathogen Genomics Center, National Institute of Infectious Diseases	Tsuyoshi Sekizuka et al	for lineage analysis	already deposited
7992	Japan/PG-3629/2020	EPI_ISL_691882	2020-04-08	Asia / Japan	Asia / Japan	B.1.1	Pathogen Genomics Center, National Institute of Infectious Diseases	Pathogen Genomics Center, National Institute of Infectious Diseases	Tsuyoshi Sekizuka et al	for lineage analysis	already deposited
7993	Japan/PG-3630/2020	EPI_ISL_691883	2020-04-08	Asia / Japan	Asia / Japan	B.1.1	Pathogen Genomics Center, National Institute of Infectious Diseases	Pathogen Genomics Center, National Institute of Infectious Diseases	Tsuyoshi Sekizuka et al	for lineage analysis	already deposited
7994	Japan/PG-3631/2020	EPI_ISL_691884	2020-04-08	Asia / Japan	Asia / Japan	B.1.1	Pathogen Genomics Center, National Institute of Infectious Diseases	Pathogen Genomics Center, National Institute of Infectious Diseases	Tsuyoshi Sekizuka et al	for lineage analysis	already deposited
7995	Japan/PG-3632/2020	EPI_ISL_691885	2020-04-08	Asia / Japan	Asia / Japan	B.1.1	Pathogen Genomics Center, National Institute of Infectious Diseases	Pathogen Genomics Center, National Institute of Infectious Diseases	Tsuyoshi Sekizuka et al	for lineage analysis	already deposited
7996	Japan/PG-3633/2020	EPI_ISL_691886	2020-04-08	Asia / Japan	Asia / Japan	B.1.1	Pathogen Genomics Center, National Institute of Infectious Diseases	Pathogen Genomics Center, National Institute of Infectious Diseases	Tsuyoshi Sekizuka et al	for lineage analysis	already deposited
7997	Japan/PG-3634/2020	EPI_ISL_691887	2020-04-08	Asia / Japan	Asia / Japan	B.1.1	Pathogen Genomics Center, National Institute of Infectious Diseases	Pathogen Genomics Center, National Institute of Infectious Diseases	Tsuyoshi Sekizuka et al	for lineage analysis	already deposited
7998	Japan/PG-3635/2020	EPI_ISL_691888	2020-04-08	Asia / Japan	Asia / Japan	B.1.1	Pathogen Genomics Center, National Institute of Infectious Diseases	Pathogen Genomics Center, National Institute of Infectious Diseases	Tsuyoshi Sekizuka et al	for lineage analysis	already deposited
7999	Japan/PG-3636/2020	EPI_ISL_691889	2020-04-08	Asia / Japan	Asia / Japan	B.1.1	Pathogen Genomics Center, National Institute of Infectious Diseases	Pathogen Genomics Center, National Institute of Infectious Diseases	Tsuyoshi Sekizuka et al	for lineage analysis	already deposited
8000	Japan/PG-3637/2020	EPI_ISL_691890	2020-04-08	Asia / Japan	Asia / Japan	B.1.1	Pathogen Genomics Center, National Institute of Infectious Diseases	Pathogen Genomics Center, National Institute of Infectious Diseases	Tsuyoshi Sekizuka et al	for lineage analysis	already deposited
8001	Japan/PG-3638/2020	EPI_ISL_691891	2020-04-08	Asia / Japan	Asia / Japan	B.1.1	Pathogen Genomics Center, National Institute of Infectious Diseases	Pathogen Genomics Center, National Institute of Infectious Diseases	Tsuyoshi Sekizuka et al	for lineage analysis	already deposited
8002	Japan/PG-3639/2020	EPI_ISL_691892	2020-04-09	Asia / Japan	Asia / Japan	B.1.1	Pathogen Genomics Center, National Institute of Infectious Diseases	Pathogen Genomics Center, National Institute of Infectious Diseases	Tsuyoshi Sekizuka et al	for lineage analysis	already deposited
8003	Japan/PG-3640/2020	EPI_ISL_691893	2020-04-09	Asia / Japan	Asia / Japan	B.1.1	Pathogen Genomics Center, National Institute of Infectious Diseases	Pathogen Genomics Center, National Institute of Infectious Diseases	Tsuyoshi Sekizuka et al	for lineage analysis	already deposited
8004	Japan/PG-3641/2020	EPI_ISL_691894	2020-04-09	Asia / Japan	Asia / Japan	B.1.1	Pathogen Genomics Center, National Institute of Infectious Diseases	Pathogen Genomics Center, National Institute of Infectious Diseases	Tsuyoshi Sekizuka et al	for lineage analysis	already deposited
8005	Japan/PG-3642/2020	EPI_ISL_691895	2020-04-09	Asia / Japan	Asia / Japan	B.1.1	Pathogen Genomics Center, National Institute of Infectious Diseases	Pathogen Genomics Center, National Institute of Infectious Diseases	Tsuyoshi Sekizuka et al	for lineage analysis	already deposited
8006	Japan/PG-3643/2020	EPI_ISL_691896	2020-04-09	Asia / Japan	Asia / Japan	B.1.1	Pathogen Genomics Center, National Institute of Infectious Diseases	Pathogen Genomics Center, National Institute of Infectious Diseases	Tsuyoshi Sekizuka et al	for lineage analysis	already deposited
8007	Japan/PG-3644/2020	EPI_ISL_691897	2020-04-09	Asia / Japan	Asia / Japan	B.1.1	Pathogen Genomics Center, National Institute of Infectious Diseases	Pathogen Genomics Center, National Institute of Infectious Diseases	Tsuyoshi Sekizuka et al	for lineage analysis	already deposited
8008	Japan/PG-3645/2020	EPI_ISL_691898	2020-04-09	Asia / Japan	Asia / Japan	B.1.1	Pathogen Genomics Center, National Institute of Infectious Diseases	Pathogen Genomics Center, National Institute of Infectious Diseases	Tsuyoshi Sekizuka et al	for lineage analysis	already deposited
8009	Japan/PG-3646/2020	EPI_ISL_691899	2020-04-08	Asia / Japan	Asia / Japan	B.1.1	Pathogen Genomics Center, National Institute of Infectious Diseases	Pathogen Genomics Center, National Institute of Infectious Diseases	Tsuyoshi Sekizuka et al	for lineage analysis	already deposited
8010	Japan/PG-3647/2020	EPI_ISL_691900	2020-04-08	Asia / Japan	Asia / Japan	B.1.1	Pathogen Genomics Center, National Institute of Infectious Diseases	Pathogen Genomics Center, National Institute of Infectious Diseases	Tsuyoshi Sekizuka et al	for lineage analysis	already deposited
8011	Japan/PG-3648/2020	EPI_ISL_691901	2020-04-09	Asia / Japan	Asia / Japan	B.1.1	Pathogen Genomics Center, National Institute of Infectious Diseases	Pathogen Genomics Center, National Institute of Infectious Diseases	Tsuyoshi Sekizuka et al	for lineage analysis	already deposited
8012	Japan/PG-3649/2020	EPI_ISL_691902	2020-04-09	Asia / Japan	Asia / Japan	B.1.1	Pathogen Genomics Center, National Institute of Infectious Diseases	Pathogen Genomics Center, National Institute of Infectious Diseases	Tsuyoshi Sekizuka et al	for lineage analysis	already deposited
8013	Japan/PG-3650/2020	EPI_ISL_691903	2020-04-07	Asia / Japan	Asia / Japan	B.1.1	Pathogen Genomics Center, National Institute of Infectious Diseases	Pathogen Genomics Center, National Institute of Infectious Diseases	Tsuyoshi Sekizuka et al	for lineage analysis	already deposited
8014	Japan/PG-3651/2020	EPI_ISL_691904	2020-04-09	Asia / Japan	Asia / Japan	B.1.1	Pathogen Genomics Center, National Institute of Infectious Diseases	Pathogen Genomics Center, National Institute of Infectious Diseases	Tsuyoshi Sekizuka et al	for lineage analysis	already deposited
8015	Japan/PG-3652/2020	EPI_ISL_691905	2020-04-09	Asia / Japan	Asia / Japan	B.1.1	Pathogen Genomics Center, National Institute of Infectious Diseases	Pathogen Genomics Center, National Institute of Infectious Diseases	Tsuyoshi Sekizuka et al	for lineage analysis	already deposited
8016	Japan/PG-3653/2020	EPI_ISL_691906	2020-04-09	Asia / Japan	Asia / Japan	B.1.1	Pathogen Genomics Center, National Institute of Infectious Diseases	Pathogen Genomics Center, National Institute of Infectious Diseases	Tsuyoshi Sekizuka et al	for lineage analysis	already deposited
8017	Japan/PG-3654/2020	EPI_ISL_691907	2020-04-09	Asia / Japan	Asia / Japan	B.1.1	Pathogen Genomics Center, National Institute of Infectious Diseases	Pathogen Genomics Center, National Institute of Infectious Diseases	Tsuyoshi Sekizuka et al	for lineage analysis	already deposited
8018	Japan/PG-3655/2020	EPI_ISL_691908	2020-04-09	Asia / Japan	Asia / Japan	B.1.1	Pathogen Genomics Center, National Institute of Infectious Diseases	Pathogen Genomics Center, National Institute of Infectious Diseases	Tsuyoshi Sekizuka et al	for lineage analysis	already deposited
8019	Japan/PG-3656/2020	EPI_ISL_691909	2020-04-09	Asia / Japan	Asia / Japan	B.1.1	Pathogen Genomics Center, National Institute of Infectious Diseases	Pathogen Genomics Center, National Institute of Infectious Diseases	Tsuyoshi Sekizuka et al	for lineage analysis	already deposited
8020	Japan/PG-3657/2020	EPI_ISL_691910	2020-04-09	Asia / Japan	Asia / Japan	B.1.1	Pathogen Genomics Center, National Institute of Infectious Diseases	Pathogen Genomics Center, National Institute of Infectious Diseases	Tsuyoshi Sekizuka et al	for lineage analysis	already deposited
8021	Japan/PG-3658/2020	EPI_ISL_691911	2020-04-10	Asia / Japan	Asia / Japan	B.1.1	Pathogen Genomics Center, National Institute of Infectious Diseases	Pathogen Genomics Center, National Institute of Infectious Diseases	Tsuyoshi Sekizuka et al	for lineage analysis	already deposited
8022	Japan/PG-3659/2020	EPI_ISL_691912	2020-04-10	Asia / Japan	Asia / Japan	B.1.1	Pathogen Genomics Center, National Institute of Infectious Diseases	Pathogen Genomics Center, National Institute of Infectious Diseases	Tsuyoshi Sekizuka et al	for lineage analysis	already deposited
8023	Japan/PG-3660/2020	EPI_ISL_691913	2020-04-10	Asia / Japan	Asia / Japan	B.1.1	Pathogen Genomics Center, National Institute of Infectious Diseases	Pathogen Genomics Center, National Institute of Infectious Diseases	Tsuyoshi Sekizuka et al	for lineage analysis	already deposited
8024	Japan/PG-3661/2020	EPI_ISL_691914	2020-04-10	Asia / Japan	Asia / Japan	B.1.1	Pathogen Genomics Center, National Institute of Infectious Diseases	Pathogen Genomics Center, National Institute of Infectious Diseases	Tsuyoshi Sekizuka et al	for lineage analysis	already deposited
8025	Japan/PG-3662/2020	EPI_ISL_691915	2020-04-10	Asia / Japan	Asia / Japan	B.1.1	Pathogen Genomics Center, National Institute of Infectious Diseases	Pathogen Genomics Center, National Institute of Infectious Diseases	Tsuyoshi Sekizuka et al	for lineage analysis	already deposited
8026	Japan/PG-3663/2020	EPI_ISL_691916	2020-04-10	Asia / Japan	Asia / Japan	B.1.1	Pathogen Genomics Center, National Institute of Infectious Diseases	Pathogen Genomics Center, National Institute of Infectious Diseases	Tsuyoshi Sekizuka et al	for lineage analysis	already deposited
8027	Japan/PG-3664/2020	EPI_ISL_691917	2020-04-10	Asia / Japan	Asia / Japan	B.1	Pathogen Genomics Center, National Institute of Infectious Diseases	Pathogen Genomics Center, National Institute of Infectious Diseases	Tsuyoshi Sekizuka et al	for lineage analysis	already deposited
8028	Japan/PG-3665/2020	EPI_ISL_691918	2020-04-09	Asia / Japan	Asia / Japan	B.1.1	Pathogen Genomics Center, National Institute of Infectious Diseases	Pathogen Genomics Center, National Institute of Infectious Diseases	Tsuyoshi Sekizuka et al	for lineage analysis	already deposited
8029	Japan/PG-3666/2020	EPI_ISL_691919	2020-04-11	Asia / Japan	Asia / Japan	B.1.1	Pathogen Genomics Center, National Institute of Infectious Diseases	Pathogen Genomics Center, National Institute of Infectious Diseases	Tsuyoshi Sekizuka et al	for lineage analysis	already deposited
8030	Japan/PG-3667/2020	EPI_ISL_691920	2020-04-10	Asia / Japan	Asia / Japan	B.1.1	Pathogen Genomics Center, National Institute of Infectious Diseases	Pathogen Genomics Center, National Institute of Infectious Diseases	Tsuyoshi Sekizuka et al	for lineage analysis	already deposited
8031	Japan/PG-3668/2020	EPI_ISL_691921	2020-04-10	Asia / Japan	Asia / Japan	B.1.1	Pathogen Genomics Center, National Institute of Infectious Diseases	Pathogen Genomics Center, National Institute of Infectious Diseases	Tsuyoshi Sekizuka et al	for lineage analysis	already deposited
8032	Japan/PG-3669/2020	EPI_ISL_691922	2020-04-10	Asia / Japan	Asia / Japan	B.1.1	Pathogen Genomics Center, National Institute of Infectious Diseases	Pathogen Genomics Center, National Institute of Infectious Diseases	Tsuyoshi Sekizuka et al	for lineage analysis	already deposited
8033	Japan/PG-3670/2020	EPI_ISL_691923	2020-04-10	Asia / Japan	Asia / Japan	B.1.1	Pathogen Genomics Center, National Institute of Infectious Diseases	Pathogen Genomics Center, National Institute of Infectious Diseases	Tsuyoshi Sekizuka et al	for lineage analysis	already deposited
8034	Japan/PG-3671/2020	EPI_ISL_691924	2020-04-10	Asia / Japan	Asia / Japan	B.1.1	Pathogen Genomics Center, National Institute of Infectious Diseases	Pathogen Genomics Center, National Institute of Infectious Diseases	Tsuyoshi Sekizuka et al	for lineage analysis	already deposited
8035	Japan/PG-3672/2020	EPI_ISL_691925	2020-04-10	Asia / Japan	Asia / Japan	B.1.1	Pathogen Genomics Center, National Institute of Infectious Diseases	Pathogen Genomics Center, National Institute of Infectious Diseases	Tsuyoshi Sekizuka et al	for lineage analysis	already deposited
8036	Japan/PG-3673/2020	EPI_ISL_691926	2020-04-10	Asia / Japan	Asia / Japan	B.1.1	Pathogen Genomics Center, National Institute of Infectious Diseases	Pathogen Genomics Center, National Institute of Infectious Diseases	Tsuyoshi Sekizuka et al	for lineage analysis	already deposited
8037	Japan/PG-3674/2020	EPI_ISL_691927	2020-04-10	Asia / Japan	Asia / Japan	B.1.1	Pathogen Genomics Center, National Institute of Infectious Diseases	Pathogen Genomics Center, National Institute of Infectious Diseases	Tsuyoshi Sekizuka et al	for lineage analysis	already deposited
8038	Japan/PG-3675/2020	EPI_ISL_691928	2020-04-10	Asia / Japan	Asia / Japan	B.1.1	Pathogen Genomics Center, National Institute of Infectious Diseases	Pathogen Genomics Center, National Institute of Infectious Diseases	Tsuyoshi Sekizuka et al	for lineage analysis	already deposited
8039	Japan/PG-3676/2020	EPI_ISL_691929	2020-04-10	Asia / Japan	Asia / Japan	B.1.1	Pathogen Genomics Center, National Institute of Infectious Diseases	Pathogen Genomics Center, National Institute of Infectious Diseases	Tsuyoshi Sekizuka et al	for lineage analysis	already deposited
8040	Japan/PG-3677/2020	EPI_ISL_691930	2020-04-10	Asia / Japan	Asia / Japan	B.1.1	Pathogen Genomics Center, National Institute of Infectious Diseases	Pathogen Genomics Center, National Institute of Infectious Diseases	Tsuyoshi Sekizuka et al	for lineage analysis	already deposited
8041	Japan/PG-3678/2020	EPI_ISL_691931	2020-04-10	Asia / Japan	Asia / Japan	B.1.1	Pathogen Genomics Center, National Institute of Infectious Diseases	Pathogen Genomics Center, National Institute of Infectious Diseases	Tsuyoshi Sekizuka et al	for lineage analysis	already deposited
8042	Japan/PG-3679/2020	EPI_ISL_691932	2020-04-10	Asia / Japan	Asia / Japan	B.1.1	Pathogen Genomics Center, National Institute of Infectious Diseases	Pathogen Genomics Center, National Institute of Infectious Diseases	Tsuyoshi Sekizuka et al	for lineage analysis	already deposited
8043	Japan/PG-3680/2020	EPI_ISL_691933	2020-04-10	Asia / Japan	Asia / Japan	B.1.1	Pathogen Genomics Center, National Institute of Infectious Diseases	Pathogen Genomics Center, National Institute of Infectious Diseases	Tsuyoshi Sekizuka et al	for lineage analysis	already deposited
8044	Japan/PG-3681/2020	EPI_ISL_691934	2020-04-11	Asia / Japan	Asia / Japan	B.1.1	Pathogen Genomics Center, National Institute of Infectious Diseases	Pathogen Genomics Center, National Institute of Infectious Diseases	Tsuyoshi Sekizuka et al	for lineage analysis	already deposited
8045	Japan/PG-3682/2020	EPI_ISL_691935	2020-04-11	Asia / Japan	Asia / Japan	B.1.1	Pathogen Genomics Center, National Institute of Infectious Diseases	Pathogen Genomics Center, National Institute of Infectious Diseases	Tsuyoshi Sekizuka et al	for lineage analysis	already deposited
8046	Japan/PG-3683/2020	EPI_ISL_691936	2020-04-11	Asia / Japan	Asia / Japan	B.1.1	Pathogen Genomics Center, National Institute of Infectious Diseases	Pathogen Genomics Center, National Institute of Infectious Diseases	Tsuyoshi Sekizuka et al	for lineage analysis	already deposited
8047	Japan/PG-3684/2020	EPI_ISL_691937	2020-04-11	Asia / Japan	Asia / Japan	B.1.1	Pathogen Genomics Center, National Institute of Infectious Diseases	Pathogen Genomics Center, National Institute of Infectious Diseases	Tsuyoshi Sekizuka et al	for lineage analysis	already deposited
8048	Japan/PG-3685/2020	EPI_ISL_691938	2020-04-11	Asia / Japan	Asia / Japan	B.1.1	Pathogen Genomics Center, National Institute of Infectious Diseases	Pathogen Genomics Center, National Institute of Infectious Diseases	Tsuyoshi Sekizuka et al	for lineage analysis	already deposited
8049	Japan/PG-3686/2020	EPI_ISL_691939	2020-04-11	Asia / Japan	Asia / Japan	B.1.1	Pathogen Genomics Center, National Institute of Infectious Diseases	Pathogen Genomics Center, National Institute of Infectious Diseases	Tsuyoshi Sekizuka et al	for lineage analysis	already deposited
8050	Japan/PG-3687/2020	EPI_ISL_691940	2020-04-11	Asia / Japan	Asia / Japan	B.1.1	Pathogen Genomics Center, National Institute of Infectious Diseases	Pathogen Genomics Center, National Institute of Infectious Diseases	Tsuyoshi Sekizuka et al	for lineage analysis	already deposited
8051	Japan/PG-3688/2020	EPI_ISL_691941	2020-04-11	Asia / Japan	Asia / Japan	B.1.1	Pathogen Genomics Center, National Institute of Infectious Diseases	Pathogen Genomics Center, National Institute of Infectious Diseases	Tsuyoshi Sekizuka et al	for lineage analysis	already deposited
8052	Japan/PG-3689/2020	EPI_ISL_691942	2020-04-11	Asia / Japan	Asia / Japan	B.1.1	Pathogen Genomics Center, National Institute of Infectious Diseases	Pathogen Genomics Center, National Institute of Infectious Diseases	Tsuyoshi Sekizuka et al	for lineage analysis	already deposited
8053	Japan/PG-3690/2020	EPI_ISL_691943	2020-04-10	Asia / Japan	Asia / Japan	B.1.1	Pathogen Genomics Center, National Institute of Infectious Diseases	Pathogen Genomics Center, National Institute of Infectious Diseases	Tsuyoshi Sekizuka et al	for lineage analysis	already deposited
8054	Japan/PG-3691/2020	EPI_ISL_691944	2020-04-12	Asia / Japan	Asia / Japan	B.1.1	Pathogen Genomics Center, National Institute of Infectious Diseases	Pathogen Genomics Center, National Institute of Infectious Diseases	Tsuyoshi Sekizuka et al	for lineage analysis	already deposited
8055	Japan/PG-3692/2020	EPI_ISL_691945	2020-04-13	Asia / Japan	Asia / Japan	B.1.1	Pathogen Genomics Center, National Institute of Infectious Diseases	Pathogen Genomics Center, National Institute of Infectious Diseases	Tsuyoshi Sekizuka et al	for lineage analysis	already deposited
8056	Japan/PG-3693/2020	EPI_ISL_691946	2020-04-13	Asia / Japan	Asia / Japan	B.1.1	Pathogen Genomics Center, National Institute of Infectious Diseases	Pathogen Genomics Center, National Institute of Infectious Diseases	Tsuyoshi Sekizuka et al	for lineage analysis	already deposited
8057	Japan/PG-3694/2020	EPI_ISL_691947	2020-04-12	Asia / Japan	Asia / Japan	B.1.1	Pathogen Genomics Center, National Institute of Infectious Diseases	Pathogen Genomics Center, National Institute of Infectious Diseases	Tsuyoshi Sekizuka et al	for lineage analysis	already deposited
8058	Japan/PG-3695/2020	EPI_ISL_691948	2020-04-13	Asia / Japan	Asia / Japan	B.1.1	Pathogen Genomics Center, National Institute of Infectious Diseases	Pathogen Genomics Center, National Institute of Infectious Diseases	Tsuyoshi Sekizuka et al	for lineage analysis	already deposited
8059	Japan/PG-3696/2020	EPI_ISL_691949	2020-04-13	Asia / Japan	Asia / Japan	B.1.1	Pathogen Genomics Center, National Institute of Infectious Diseases	Pathogen Genomics Center, National Institute of Infectious Diseases	Tsuyoshi Sekizuka et al	for lineage analysis	already deposited
8060	Japan/PG-3697/2020	EPI_ISL_691950	2020-04-13	Asia / Japan	Asia / Japan	B.1.1	Pathogen Genomics Center, National Institute of Infectious Diseases	Pathogen Genomics Center, National Institute of Infectious Diseases	Tsuyoshi Sekizuka et al	for lineage analysis	already deposited
8061	Japan/PG-3698/2020	EPI_ISL_691951	2020-04-13	Asia / Japan	Asia / Japan	B.1.1	Pathogen Genomics Center, National Institute of Infectious Diseases	Pathogen Genomics Center, National Institute of Infectious Diseases	Tsuyoshi Sekizuka et al	for lineage analysis	already deposited
8062	Japan/PG-3699/2020	EPI_ISL_691952	2020-04-13	Asia / Japan	Asia / Japan	B.1.1	Pathogen Genomics Center, National Institute of Infectious Diseases	Pathogen Genomics Center, National Institute of Infectious Diseases	Tsuyoshi Sekizuka et al	for lineage analysis	already deposited
8063	Japan/PG-3700/2020	EPI_ISL_691953	2020-04-13	Asia / Japan	Asia / Japan	B.1.1	Pathogen Genomics Center, National Institute of Infectious Diseases	Pathogen Genomics Center, National Institute of Infectious Diseases	Tsuyoshi Sekizuka et al	for lineage analysis	already deposited
8064	Japan/PG-3701/2020	EPI_ISL_691954	2020-04-13	Asia / Japan	Asia / Japan	B.1.1	Pathogen Genomics Center, National Institute of Infectious Diseases	Pathogen Genomics Center, National Institute of Infectious Diseases	Tsuyoshi Sekizuka et al	for lineage analysis	already deposited
8065	Japan/PG-3702/2020	EPI_ISL_691955	2020-04-13	Asia / Japan	Asia / Japan	B.1.1	Pathogen Genomics Center, National Institute of Infectious Diseases	Pathogen Genomics Center, National Institute of Infectious Diseases	Tsuyoshi Sekizuka et al	for lineage analysis	already deposited
8066	Japan/PG-3703/2020	EPI_ISL_691956	2020-04-13	Asia / Japan	Asia / Japan	B.1.1	Pathogen Genomics Center, National Institute of Infectious Diseases	Pathogen Genomics Center, National Institute of Infectious Diseases	Tsuyoshi Sekizuka et al	for lineage analysis	already deposited
8067	Japan/PG-3704/2020	EPI_ISL_691957	2020-04-13	Asia / Japan	Asia / Japan	B.1.1	Pathogen Genomics Center, National Institute of Infectious Diseases	Pathogen Genomics Center, National Institute of Infectious Diseases	Tsuyoshi Sekizuka et al	for lineage analysis	already deposited
8068	Japan/PG-3705/2020	EPI_ISL_691958	2020-04-13	Asia / Japan	Asia / Japan	B.1.1	Pathogen Genomics Center, National Institute of Infectious Diseases	Pathogen Genomics Center, National Institute of Infectious Diseases	Tsuyoshi Sekizuka et al	for lineage analysis	already deposited
8069	Japan/PG-3706/2020	EPI_ISL_691959	2020-04-13	Asia / Japan	Asia / Japan	B.1.1	Pathogen Genomics Center, National Institute of Infectious Diseases	Pathogen Genomics Center, National Institute of Infectious Diseases	Tsuyoshi Sekizuka et al	for lineage analysis	already deposited
8070	Japan/PG-3707/2020	EPI_ISL_691960	2020-04-14	Asia / Japan	Asia / Japan	B.1.1	Pathogen Genomics Center, National Institute of Infectious Diseases	Pathogen Genomics Center, National Institute of Infectious Diseases	Tsuyoshi Sekizuka et al	for lineage analysis	already deposited
8071	Japan/PG-3708/2020	EPI_ISL_691961	2020-04-14	Asia / Japan	Asia / Japan	B.1.1	Pathogen Genomics Center, National Institute of Infectious Diseases	Pathogen Genomics Center, National Institute of Infectious Diseases	Tsuyoshi Sekizuka et al	for lineage analysis	already deposited
8072	Japan/PG-3709/2020	EPI_ISL_691962	2020-04-14	Asia / Japan	Asia / Japan	B.1.1	Pathogen Genomics Center, National Institute of Infectious Diseases	Pathogen Genomics Center, National Institute of Infectious Diseases	Tsuyoshi Sekizuka et al	for lineage analysis	already deposited
8073	Japan/PG-3710/2020	EPI_ISL_691963	2020-04-14	Asia / Japan	Asia / Japan	B.1.1	Pathogen Genomics Center, National Institute of Infectious Diseases	Pathogen Genomics Center, National Institute of Infectious Diseases	Tsuyoshi Sekizuka et al	for lineage analysis	already deposited
8074	Japan/PG-3711/2020	EPI_ISL_691964	2020-04-14	Asia / Japan	Asia / Japan	B.1.1	Pathogen Genomics Center, National Institute of Infectious Diseases	Pathogen Genomics Center, National Institute of Infectious Diseases	Tsuyoshi Sekizuka et al	for lineage analysis	already deposited
8075	Japan/PG-3712/2020	EPI_ISL_691965	2020-04-14	Asia / Japan	Asia / Japan	B.1.1	Pathogen Genomics Center, National Institute of Infectious Diseases	Pathogen Genomics Center, National Institute of Infectious Diseases	Tsuyoshi Sekizuka et al	for lineage analysis	already deposited
8076	Japan/PG-3713/2020	EPI_ISL_691966	2020-04-14	Asia / Japan	Asia / Japan	B.1.1	Pathogen Genomics Center, National Institute of Infectious Diseases	Pathogen Genomics Center, National Institute of Infectious Diseases	Tsuyoshi Sekizuka et al	for lineage analysis	already deposited
8077	Japan/PG-3714/2020	EPI_ISL_691967	2020-04-13	Asia / Japan	Asia / Japan	B.1.1	Pathogen Genomics Center, National Institute of Infectious Diseases	Pathogen Genomics Center, National Institute of Infectious Diseases	Tsuyoshi Sekizuka et al	for lineage analysis	already deposited
8078	Japan/PG-3715/2020	EPI_ISL_691968	2020-04-14	Asia / Japan	Asia / Japan	B.1.1	Pathogen Genomics Center, National Institute of Infectious Diseases	Pathogen Genomics Center, National Institute of Infectious Diseases	Tsuyoshi Sekizuka et al	for lineage analysis	already deposited
8079	Japan/PG-3716/2020	EPI_ISL_691969	2020-04-14	Asia / Japan	Asia / Japan	B.1.1	Pathogen Genomics Center, National Institute of Infectious Diseases	Pathogen Genomics Center, National Institute of Infectious Diseases	Tsuyoshi Sekizuka et al	for lineage analysis	already deposited
8080	Japan/PG-3717/2020	EPI_ISL_691970	2020-04-14	Asia / Japan	Asia / Japan	B.1.1	Pathogen Genomics Center, National Institute of Infectious Diseases	Pathogen Genomics Center, National Institute of Infectious Diseases	Tsuyoshi Sekizuka et al	for lineage analysis	already deposited
8081	Japan/PG-3718/2020	EPI_ISL_691971	2020-04-15	Asia / Japan	Asia / Japan	B.1.1	Pathogen Genomics Center, National Institute of Infectious Diseases	Pathogen Genomics Center, National Institute of Infectious Diseases	Tsuyoshi Sekizuka et al	for lineage analysis	already deposited
8082	Japan/PG-3719/2020	EPI_ISL_691972	2020-04-15	Asia / Japan	Asia / Japan	B.1.1	Pathogen Genomics Center, National Institute of Infectious Diseases	Pathogen Genomics Center, National Institute of Infectious Diseases	Tsuyoshi Sekizuka et al	for lineage analysis	already deposited
8083	Japan/PG-3720/2020	EPI_ISL_691973	2020-04-15	Asia / Japan	Asia / Japan	B.1.1	Pathogen Genomics Center, National Institute of Infectious Diseases	Pathogen Genomics Center, National Institute of Infectious Diseases	Tsuyoshi Sekizuka et al	for lineage analysis	already deposited
8084	Japan/PG-3721/2020	EPI_ISL_691974	2020-04-15	Asia / Japan	Asia / Japan	B.1.1	Pathogen Genomics Center, National Institute of Infectious Diseases	Pathogen Genomics Center, National Institute of Infectious Diseases	Tsuyoshi Sekizuka et al	for lineage analysis	already deposited
8085	Japan/PG-3722/2020	EPI_ISL_691975	2020-04-15	Asia / Japan	Asia / Japan	B.1.1	Pathogen Genomics Center, National Institute of Infectious Diseases	Pathogen Genomics Center, National Institute of Infectious Diseases	Tsuyoshi Sekizuka et al	for lineage analysis	already deposited
8086	Japan/PG-3723/2020	EPI_ISL_691976	2020-04-15	Asia / Japan	Asia / Japan	B.1.1	Pathogen Genomics Center, National Institute of Infectious Diseases	Pathogen Genomics Center, National Institute of Infectious Diseases	Tsuyoshi Sekizuka et al	for lineage analysis	already deposited
8087	Japan/PG-3724/2020	EPI_ISL_691977	2020-04-15	Asia / Japan	Asia / Japan	B.1.1	Pathogen Genomics Center, National Institute of Infectious Diseases	Pathogen Genomics Center, National Institute of Infectious Diseases	Tsuyoshi Sekizuka et al	for lineage analysis	already deposited
8088	Japan/PG-3725/2020	EPI_ISL_691978	2020-04-15	Asia / Japan	Asia / Japan	B.1.1.48	Pathogen Genomics Center, National Institute of Infectious Diseases	Pathogen Genomics Center, National Institute of Infectious Diseases	Tsuyoshi Sekizuka et al	for lineage analysis	already deposited
8089	Japan/PG-3726/2020	EPI_ISL_691979	2020-04-15	Asia / Japan	Asia / Japan	B.1.1	Pathogen Genomics Center, National Institute of Infectious Diseases	Pathogen Genomics Center, National Institute of Infectious Diseases	Tsuyoshi Sekizuka et al	for lineage analysis	already deposited
8090	Japan/PG-3727/2020	EPI_ISL_691980	2020-04-15	Asia / Japan	Asia / Japan	B.1.1	Pathogen Genomics Center, National Institute of Infectious Diseases	Pathogen Genomics Center, National Institute of Infectious Diseases	Tsuyoshi Sekizuka et al	for lineage analysis	already deposited
8091	Japan/PG-3728/2020	EPI_ISL_691981	2020-04-15	Asia / Japan	Asia / Japan	B.1.1	Pathogen Genomics Center, National Institute of Infectious Diseases	Pathogen Genomics Center, National Institute of Infectious Diseases	Tsuyoshi Sekizuka et al	for lineage analysis	already deposited
8092	Japan/PG-3729/2020	EPI_ISL_691982	2020-04-16	Asia / Japan	Asia / Japan	B.1.1	Pathogen Genomics Center, National Institute of Infectious Diseases	Pathogen Genomics Center, National Institute of Infectious Diseases	Tsuyoshi Sekizuka et al	for lineage analysis	already deposited
8093	Japan/PG-3730/2020	EPI_ISL_691983	2020-04-16	Asia / Japan	Asia / Japan	B.1.1	Pathogen Genomics Center, National Institute of Infectious Diseases	Pathogen Genomics Center, National Institute of Infectious Diseases	Tsuyoshi Sekizuka et al	for lineage analysis	already deposited
8094	Japan/PG-3731/2020	EPI_ISL_691984	2020-04-16	Asia / Japan	Asia / Japan	B.1.1	Pathogen Genomics Center, National Institute of Infectious Diseases	Pathogen Genomics Center, National Institute of Infectious Diseases	Tsuyoshi Sekizuka et al	for lineage analysis	already deposited
8095	Japan/PG-3732/2020	EPI_ISL_691985	2020-04-16	Asia / Japan	Asia / Japan	B.1.1	Pathogen Genomics Center, National Institute of Infectious Diseases	Pathogen Genomics Center, National Institute of Infectious Diseases	Tsuyoshi Sekizuka et al	for lineage analysis	already deposited
8096	Japan/PG-3733/2020	EPI_ISL_691986	2020-04-16	Asia / Japan	Asia / Japan	B.1.1	Pathogen Genomics Center, National Institute of Infectious Diseases	Pathogen Genomics Center, National Institute of Infectious Diseases	Tsuyoshi Sekizuka et al	for lineage analysis	already deposited
8097	Japan/PG-3734/2020	EPI_ISL_691987	2020-04-16	Asia / Japan	Asia / Japan	B.1.1	Pathogen Genomics Center, National Institute of Infectious Diseases	Pathogen Genomics Center, National Institute of Infectious Diseases	Tsuyoshi Sekizuka et al	for lineage analysis	already deposited
8098	Japan/PG-3735/2020	EPI_ISL_691988	2020-04-17	Asia / Japan	Asia / Japan	B.1.1	Pathogen Genomics Center, National Institute of Infectious Diseases	Pathogen Genomics Center, National Institute of Infectious Diseases	Tsuyoshi Sekizuka et al	for lineage analysis	already deposited
8099	Japan/PG-3736/2020	EPI_ISL_691989	2020-04-17	Asia / Japan	Asia / Japan	B.1.1	Pathogen Genomics Center, National Institute of Infectious Diseases	Pathogen Genomics Center, National Institute of Infectious Diseases	Tsuyoshi Sekizuka et al	for lineage analysis	already deposited
8100	Japan/PG-3737/2020	EPI_ISL_691990	2020-04-17	Asia / Japan	Asia / Japan	B.1.1	Pathogen Genomics Center, National Institute of Infectious Diseases	Pathogen Genomics Center, National Institute of Infectious Diseases	Tsuyoshi Sekizuka et al	for lineage analysis	already deposited
8101	Japan/PG-3738/2020	EPI_ISL_691991	2020-04-17	Asia / Japan	Asia / Japan	B.1.1	Pathogen Genomics Center, National Institute of Infectious Diseases	Pathogen Genomics Center, National Institute of Infectious Diseases	Tsuyoshi Sekizuka et al	for lineage analysis	already deposited
8102	Japan/PG-3739/2020	EPI_ISL_691992	2020-04-17	Asia / Japan	Asia / Japan	B.1.1	Pathogen Genomics Center, National Institute of Infectious Diseases	Pathogen Genomics Center, National Institute of Infectious Diseases	Tsuyoshi Sekizuka et al	for lineage analysis	already deposited
8103	Japan/PG-3740/2020	EPI_ISL_691993	2020-04-17	Asia / Japan	Asia / Japan	B.1.1	Pathogen Genomics Center, National Institute of Infectious Diseases	Pathogen Genomics Center, National Institute of Infectious Diseases	Tsuyoshi Sekizuka et al	for lineage analysis	already deposited
8104	Japan/PG-3741/2020	EPI_ISL_691994	2020-04-17	Asia / Japan	Asia / Japan	B.1.1	Pathogen Genomics Center, National Institute of Infectious Diseases	Pathogen Genomics Center, National Institute of Infectious Diseases	Tsuyoshi Sekizuka et al	for lineage analysis	already deposited
8105	Japan/PG-3742/2020	EPI_ISL_691995	2020-04-17	Asia / Japan	Asia / Japan	B.1.1	Pathogen Genomics Center, National Institute of Infectious Diseases	Pathogen Genomics Center, National Institute of Infectious Diseases	Tsuyoshi Sekizuka et al	for lineage analysis	already deposited
8106	Japan/PG-3743/2020	EPI_ISL_691996	2020-04-17	Asia / Japan	Asia / Japan	B.1.1	Pathogen Genomics Center, National Institute of Infectious Diseases	Pathogen Genomics Center, National Institute of Infectious Diseases	Tsuyoshi Sekizuka et al	for lineage analysis	already deposited
8107	Japan/PG-3744/2020	EPI_ISL_691997	2020-04-18	Asia / Japan	Asia / Japan	B.1.1	Pathogen Genomics Center, National Institute of Infectious Diseases	Pathogen Genomics Center, National Institute of Infectious Diseases	Tsuyoshi Sekizuka et al	for lineage analysis	already deposited
8108	Japan/PG-3745/2020	EPI_ISL_691998	2020-04-18	Asia / Japan	Asia / Japan	B.1.1	Pathogen Genomics Center, National Institute of Infectious Diseases	Pathogen Genomics Center, National Institute of Infectious Diseases	Tsuyoshi Sekizuka et al	for lineage analysis	already deposited
8109	Japan/PG-3746/2020	EPI_ISL_691999	2020-04-18	Asia / Japan	Asia / Japan	B.1.1	Pathogen Genomics Center, National Institute of Infectious Diseases	Pathogen Genomics Center, National Institute of Infectious Diseases	Tsuyoshi Sekizuka et al	for lineage analysis	already deposited
8110	Japan/PG-3747/2020	EPI_ISL_692000	2020-04-18	Asia / Japan	Asia / Japan	B.1.1	Pathogen Genomics Center, National Institute of Infectious Diseases	Pathogen Genomics Center, National Institute of Infectious Diseases	Tsuyoshi Sekizuka et al	for lineage analysis	already deposited
8111	Japan/PG-3748/2020	EPI_ISL_692001	2020-04-19	Asia / Japan	Asia / Japan	B.1.1	Pathogen Genomics Center, National Institute of Infectious Diseases	Pathogen Genomics Center, National Institute of Infectious Diseases	Tsuyoshi Sekizuka et al	for lineage analysis	already deposited
8112	Japan/PG-3749/2020	EPI_ISL_692002	2020-04-19	Asia / Japan	Asia / Japan	B.1.1	Pathogen Genomics Center, National Institute of Infectious Diseases	Pathogen Genomics Center, National Institute of Infectious Diseases	Tsuyoshi Sekizuka et al	for lineage analysis	already deposited
8113	Japan/PG-3750/2020	EPI_ISL_692003	2020-04-20	Asia / Japan	Asia / Japan	B.1.1	Pathogen Genomics Center, National Institute of Infectious Diseases	Pathogen Genomics Center, National Institute of Infectious Diseases	Tsuyoshi Sekizuka et al	for lineage analysis	already deposited
8114	Japan/PG-3751/2020	EPI_ISL_692004	2020-04-20	Asia / Japan	Asia / Japan	B.1.1	Pathogen Genomics Center, National Institute of Infectious Diseases	Pathogen Genomics Center, National Institute of Infectious Diseases	Tsuyoshi Sekizuka et al	for lineage analysis	already deposited
8115	Japan/PG-3752/2020	EPI_ISL_692005	2020-04-20	Asia / Japan	Asia / Japan	B.1.1	Pathogen Genomics Center, National Institute of Infectious Diseases	Pathogen Genomics Center, National Institute of Infectious Diseases	Tsuyoshi Sekizuka et al	for lineage analysis	already deposited
8116	Japan/PG-3753/2020	EPI_ISL_692006	2020-04-20	Asia / Japan	Asia / Japan	B.1.1	Pathogen Genomics Center, National Institute of Infectious Diseases	Pathogen Genomics Center, National Institute of Infectious Diseases	Tsuyoshi Sekizuka et al	for lineage analysis	already deposited
8117	Japan/PG-3754/2020	EPI_ISL_692007	2020-04-20	Asia / Japan	Asia / Japan	B.1.1	Pathogen Genomics Center, National Institute of Infectious Diseases	Pathogen Genomics Center, National Institute of Infectious Diseases	Tsuyoshi Sekizuka et al	for lineage analysis	already deposited
8118	Japan/PG-3755/2020	EPI_ISL_692008	2020-04-20	Asia / Japan	Asia / Japan	B.1.1	Pathogen Genomics Center, National Institute of Infectious Diseases	Pathogen Genomics Center, National Institute of Infectious Diseases	Tsuyoshi Sekizuka et al	for lineage analysis	already deposited
8119	Japan/PG-3756/2020	EPI_ISL_692009	2020-04-20	Asia / Japan	Asia / Japan	B.1.1	Pathogen Genomics Center, National Institute of Infectious Diseases	Pathogen Genomics Center, National Institute of Infectious Diseases	Tsuyoshi Sekizuka et al	for lineage analysis	already deposited
8120	Japan/PG-3757/2020	EPI_ISL_692010	2020-04-20	Asia / Japan	Asia / Japan	B.1.1	Pathogen Genomics Center, National Institute of Infectious Diseases	Pathogen Genomics Center, National Institute of Infectious Diseases	Tsuyoshi Sekizuka et al	for lineage analysis	already deposited
8121	Japan/PG-3758/2020	EPI_ISL_692011	2020-04-20	Asia / Japan	Asia / Japan	B.1.1	Pathogen Genomics Center, National Institute of Infectious Diseases	Pathogen Genomics Center, National Institute of Infectious Diseases	Tsuyoshi Sekizuka et al	for lineage analysis	already deposited
8122	Japan/PG-3759/2020	EPI_ISL_692012	2020-04-21	Asia / Japan	Asia / Japan	B.1.1	Pathogen Genomics Center, National Institute of Infectious Diseases	Pathogen Genomics Center, National Institute of Infectious Diseases	Tsuyoshi Sekizuka et al	for lineage analysis	already deposited
8123	Japan/PG-3760/2020	EPI_ISL_692013	2020-04-21	Asia / Japan	Asia / Japan	B.1.1	Pathogen Genomics Center, National Institute of Infectious Diseases	Pathogen Genomics Center, National Institute of Infectious Diseases	Tsuyoshi Sekizuka et al	for lineage analysis	already deposited
8124	Japan/PG-3761/2020	EPI_ISL_692014	2020-04-21	Asia / Japan	Asia / Japan	B.1.1	Pathogen Genomics Center, National Institute of Infectious Diseases	Pathogen Genomics Center, National Institute of Infectious Diseases	Tsuyoshi Sekizuka et al	for lineage analysis	already deposited
8125	Japan/PG-3762/2020	EPI_ISL_692015	2020-04-21	Asia / Japan	Asia / Japan	B.1.1.514	Pathogen Genomics Center, National Institute of Infectious Diseases	Pathogen Genomics Center, National Institute of Infectious Diseases	Tsuyoshi Sekizuka et al	for lineage analysis	already deposited
8126	Japan/PG-3763/2020	EPI_ISL_692016	2020-04-21	Asia / Japan	Asia / Japan	B.1.1	Pathogen Genomics Center, National Institute of Infectious Diseases	Pathogen Genomics Center, National Institute of Infectious Diseases	Tsuyoshi Sekizuka et al	for lineage analysis	already deposited
8127	Japan/PG-3764/2020	EPI_ISL_692017	2020-04-22	Asia / Japan	Asia / Japan	B.1.1	Pathogen Genomics Center, National Institute of Infectious Diseases	Pathogen Genomics Center, National Institute of Infectious Diseases	Tsuyoshi Sekizuka et al	for lineage analysis	already deposited
8128	Japan/PG-3765/2020	EPI_ISL_692018	2020-04-22	Asia / Japan	Asia / Japan	B.1.1	Pathogen Genomics Center, National Institute of Infectious Diseases	Pathogen Genomics Center, National Institute of Infectious Diseases	Tsuyoshi Sekizuka et al	for lineage analysis	already deposited
8129	Japan/PG-3766/2020	EPI_ISL_692019	2020-04-22	Asia / Japan	Asia / Japan	B.1.1	Pathogen Genomics Center, National Institute of Infectious Diseases	Pathogen Genomics Center, National Institute of Infectious Diseases	Tsuyoshi Sekizuka et al	for lineage analysis	already deposited
8130	Japan/PG-3767/2020	EPI_ISL_692020	2020-04-22	Asia / Japan	Asia / Japan	B.1.1	Pathogen Genomics Center, National Institute of Infectious Diseases	Pathogen Genomics Center, National Institute of Infectious Diseases	Tsuyoshi Sekizuka et al	for lineage analysis	already deposited
8131	Japan/PG-3768/2020	EPI_ISL_692021	2020-04-23	Asia / Japan	Asia / Japan	B.1.1	Pathogen Genomics Center, National Institute of Infectious Diseases	Pathogen Genomics Center, National Institute of Infectious Diseases	Tsuyoshi Sekizuka et al	for lineage analysis	already deposited
8132	Japan/PG-3769/2020	EPI_ISL_692022	2020-04-23	Asia / Japan	Asia / Japan	B.1.1	Pathogen Genomics Center, National Institute of Infectious Diseases	Pathogen Genomics Center, National Institute of Infectious Diseases	Tsuyoshi Sekizuka et al	for lineage analysis	already deposited
8133	Japan/PG-3770/2020	EPI_ISL_692023	2020-04-23	Asia / Japan	Asia / Japan	B.1.1	Pathogen Genomics Center, National Institute of Infectious Diseases	Pathogen Genomics Center, National Institute of Infectious Diseases	Tsuyoshi Sekizuka et al	for lineage analysis	already deposited
8134	Japan/PG-3771/2020	EPI_ISL_692024	2020-04-23	Asia / Japan	Asia / Japan	B.1.1	Pathogen Genomics Center, National Institute of Infectious Diseases	Pathogen Genomics Center, National Institute of Infectious Diseases	Tsuyoshi Sekizuka et al	for lineage analysis	already deposited
8135	Japan/PG-3772/2020	EPI_ISL_692025	2020-04-23	Asia / Japan	Asia / Japan	B.1.1	Pathogen Genomics Center, National Institute of Infectious Diseases	Pathogen Genomics Center, National Institute of Infectious Diseases	Tsuyoshi Sekizuka et al	for lineage analysis	already deposited
8136	Japan/PG-3773/2020	EPI_ISL_692026	2020-04-24	Asia / Japan	Asia / Japan	B.1.1	Pathogen Genomics Center, National Institute of Infectious Diseases	Pathogen Genomics Center, National Institute of Infectious Diseases	Tsuyoshi Sekizuka et al	for lineage analysis	already deposited
8137	Japan/PG-3775/2020	EPI_ISL_692027	2020-04-25	Asia / Japan	Asia / Japan	B.1.1	Pathogen Genomics Center, National Institute of Infectious Diseases	Pathogen Genomics Center, National Institute of Infectious Diseases	Tsuyoshi Sekizuka et al	for lineage analysis	already deposited
8138	Japan/PG-3776/2020	EPI_ISL_692028	2020-04-24	Asia / Japan	Asia / Japan	B.1.1	Pathogen Genomics Center, National Institute of Infectious Diseases	Pathogen Genomics Center, National Institute of Infectious Diseases	Tsuyoshi Sekizuka et al	for lineage analysis	already deposited
8139	Japan/PG-3777/2020	EPI_ISL_692029	2020-04-25	Asia / Japan	Asia / Japan	B.1.1	Pathogen Genomics Center, National Institute of Infectious Diseases	Pathogen Genomics Center, National Institute of Infectious Diseases	Tsuyoshi Sekizuka et al	for lineage analysis	already deposited
8140	Japan/PG-3778/2020	EPI_ISL_692030	2020-04-25	Asia / Japan	Asia / Japan	B.1.1	Pathogen Genomics Center, National Institute of Infectious Diseases	Pathogen Genomics Center, National Institute of Infectious Diseases	Tsuyoshi Sekizuka et al	for lineage analysis	already deposited
8141	Japan/PG-3779/2020	EPI_ISL_692031	2020-04-25	Asia / Japan	Asia / Japan	B.1.1	Pathogen Genomics Center, National Institute of Infectious Diseases	Pathogen Genomics Center, National Institute of Infectious Diseases	Tsuyoshi Sekizuka et al	for lineage analysis	already deposited
8142	Japan/PG-3780/2020	EPI_ISL_692032	2020-04-25	Asia / Japan	Asia / Japan	B.1.1	Pathogen Genomics Center, National Institute of Infectious Diseases	Pathogen Genomics Center, National Institute of Infectious Diseases	Tsuyoshi Sekizuka et al	for lineage analysis	already deposited
8143	Japan/PG-3782/2020	EPI_ISL_692033	2020-04-25	Asia / Japan	Asia / Japan	B.1.1	Pathogen Genomics Center, National Institute of Infectious Diseases	Pathogen Genomics Center, National Institute of Infectious Diseases	Tsuyoshi Sekizuka et al	for lineage analysis	already deposited
8144	Japan/PG-3783/2020	EPI_ISL_692034	2020-04-26	Asia / Japan	Asia / Japan	B.1.1	Pathogen Genomics Center, National Institute of Infectious Diseases	Pathogen Genomics Center, National Institute of Infectious Diseases	Tsuyoshi Sekizuka et al	for lineage analysis	already deposited
8145	Japan/PG-3784/2020	EPI_ISL_692035	2020-04-26	Asia / Japan	Asia / Japan	B.1.1	Pathogen Genomics Center, National Institute of Infectious Diseases	Pathogen Genomics Center, National Institute of Infectious Diseases	Tsuyoshi Sekizuka et al	for lineage analysis	already deposited
8146	Japan/PG-3785/2020	EPI_ISL_692036	2020-04-26	Asia / Japan	Asia / Japan	B.1.1	Pathogen Genomics Center, National Institute of Infectious Diseases	Pathogen Genomics Center, National Institute of Infectious Diseases	Tsuyoshi Sekizuka et al	for lineage analysis	already deposited
8147	Japan/PG-3786/2020	EPI_ISL_692037	2020-04-27	Asia / Japan	Asia / Japan	B.1.1	Pathogen Genomics Center, National Institute of Infectious Diseases	Pathogen Genomics Center, National Institute of Infectious Diseases	Tsuyoshi Sekizuka et al	for lineage analysis	already deposited
8148	Japan/PG-3787/2020	EPI_ISL_692038	2020-04-28	Asia / Japan	Asia / Japan	B.1.1	Pathogen Genomics Center, National Institute of Infectious Diseases	Pathogen Genomics Center, National Institute of Infectious Diseases	Tsuyoshi Sekizuka et al	for lineage analysis	already deposited
8149	Japan/PG-3788/2020	EPI_ISL_692039	2020-04-28	Asia / Japan	Asia / Japan	B.1.1	Pathogen Genomics Center, National Institute of Infectious Diseases	Pathogen Genomics Center, National Institute of Infectious Diseases	Tsuyoshi Sekizuka et al	for lineage analysis	already deposited
8150	Japan/PG-3789/2020	EPI_ISL_692040	2020-04-28	Asia / Japan	Asia / Japan	B.1.1	Pathogen Genomics Center, National Institute of Infectious Diseases	Pathogen Genomics Center, National Institute of Infectious Diseases	Tsuyoshi Sekizuka et al	for lineage analysis	already deposited
8151	Japan/PG-3790/2020	EPI_ISL_692041	2020-04-28	Asia / Japan	Asia / Japan	B.1.1	Pathogen Genomics Center, National Institute of Infectious Diseases	Pathogen Genomics Center, National Institute of Infectious Diseases	Tsuyoshi Sekizuka et al	for lineage analysis	already deposited
8152	Japan/PG-3791/2020	EPI_ISL_692042	2020-04-29	Asia / Japan	Asia / Japan	B.1.1	Pathogen Genomics Center, National Institute of Infectious Diseases	Pathogen Genomics Center, National Institute of Infectious Diseases	Tsuyoshi Sekizuka et al	for lineage analysis	already deposited
8153	Japan/PG-3792/2020	EPI_ISL_692043	2020-04-26	Asia / Japan	Asia / Japan	B.1.1	Pathogen Genomics Center, National Institute of Infectious Diseases	Pathogen Genomics Center, National Institute of Infectious Diseases	Tsuyoshi Sekizuka et al	for lineage analysis	already deposited
8154	Japan/PG-3793/2020	EPI_ISL_692044	2020-05-02	Asia / Japan	Asia / Japan	B.1.1	Pathogen Genomics Center, National Institute of Infectious Diseases	Pathogen Genomics Center, National Institute of Infectious Diseases	Tsuyoshi Sekizuka et al	for lineage analysis	already deposited
8155	Japan/PG-3794/2020	EPI_ISL_692045	2020-05-05	Asia / Japan	Asia / Japan	B.1.1	Pathogen Genomics Center, National Institute of Infectious Diseases	Pathogen Genomics Center, National Institute of Infectious Diseases	Tsuyoshi Sekizuka et al	for lineage analysis	already deposited
8156	Japan/PG-3795/2020	EPI_ISL_692046	2020-05-08	Asia / Japan	Asia / Japan	B.1.1	Pathogen Genomics Center, National Institute of Infectious Diseases	Pathogen Genomics Center, National Institute of Infectious Diseases	Tsuyoshi Sekizuka et al	for lineage analysis	already deposited
8157	Japan/PG-3796/2020	EPI_ISL_692047	2020-07-12	Asia / Japan	Asia / Japan	B.1.1.284	Gunma Prefectural Institute of Public Health and Environmental Sciences	Pathogen Genomics Center, National Institute of Infectious Diseases	Tsuyoshi Sekizuka et al	for lineage analysis	already deposited
8158	Japan/PG-3797/2020	EPI_ISL_692048	2020-07-09	Asia / Japan	Asia / Japan	B.1.1.284	Fukuoka Institute of Health and Environmental Sciences	Pathogen Genomics Center, National Institute of Infectious Diseases	Tsuyoshi Sekizuka et al	for lineage analysis	already deposited
8159	Japan/PG-3798/2020	EPI_ISL_692049	2020-07-10	Asia / Japan	Asia / Japan	B.1.1.284	Fukuoka Institute of Health and Environmental Sciences	Pathogen Genomics Center, National Institute of Infectious Diseases	Tsuyoshi Sekizuka et al	for lineage analysis	already deposited
8160	Japan/PG-3799/2020	EPI_ISL_692050	2020-07-02	Asia / Japan	Asia / Japan	B.1.1.284	Fukuoka Institute of Health and Environmental Sciences	Pathogen Genomics Center, National Institute of Infectious Diseases	Tsuyoshi Sekizuka et al	for lineage analysis	already deposited
8161	Japan/PG-3800/2020	EPI_ISL_692051	2020-07-10	Asia / Japan	Asia / Japan	B.1.1.284	Niigata Prefectural Institute of Public Health and Environmental Sciences	Pathogen Genomics Center, National Institute of Infectious Diseases	Tsuyoshi Sekizuka et al	for lineage analysis	already deposited
8162	Japan/PG-3801/2020	EPI_ISL_692052	2020-07-07	Asia / Japan	Asia / Japan	B.1.1.284	Niigata Prefectural Institute of Public Health and Environmental Sciences	Pathogen Genomics Center, National Institute of Infectious Diseases	Tsuyoshi Sekizuka et al	for lineage analysis	already deposited
8163	Japan/PG-3808/2020	EPI_ISL_692059	2020-05-09	Asia / Japan	Asia / Japan	B.1.1	Pathogen Genomics Center, National Institute of Infectious Diseases	Pathogen Genomics Center, National Institute of Infectious Diseases	Tsuyoshi Sekizuka et al	for lineage analysis	already deposited
8164	Japan/PG-3809/2020	EPI_ISL_692060	2020-05-13	Asia / Japan	Asia / Japan	B.1.1	Pathogen Genomics Center, National Institute of Infectious Diseases	Pathogen Genomics Center, National Institute of Infectious Diseases	Tsuyoshi Sekizuka et al	for lineage analysis	already deposited
8165	Japan/PG-3810/2020	EPI_ISL_692061	2020-06-11	Asia / Japan	Asia / Japan	B.1.1.284	Pathogen Genomics Center, National Institute of Infectious Diseases	Pathogen Genomics Center, National Institute of Infectious Diseases	Tsuyoshi Sekizuka et al	for lineage analysis	already deposited
8166	Japan/PG-3811/2020	EPI_ISL_692062	2020-06-24	Asia / Japan	Asia / Japan	B.1.1.284	Pathogen Genomics Center, National Institute of Infectious Diseases	Pathogen Genomics Center, National Institute of Infectious Diseases	Tsuyoshi Sekizuka et al	for lineage analysis	already deposited
8167	Japan/PG-3812/2020	EPI_ISL_692063	2020-06-27	Asia / Japan	Asia / Japan	B.1.1.284	Pathogen Genomics Center, National Institute of Infectious Diseases	Pathogen Genomics Center, National Institute of Infectious Diseases	Tsuyoshi Sekizuka et al	for lineage analysis	already deposited
8168	Japan/PG-3813/2020	EPI_ISL_692064	2020-06-27	Asia / Japan	Asia / Japan	B.1.1.284	Pathogen Genomics Center, National Institute of Infectious Diseases	Pathogen Genomics Center, National Institute of Infectious Diseases	Tsuyoshi Sekizuka et al	for lineage analysis	already deposited
8169	Japan/PG-3814/2020	EPI_ISL_692065	2020-06-28	Asia / Japan	Asia / Japan	B.1.1.284	Pathogen Genomics Center, National Institute of Infectious Diseases	Pathogen Genomics Center, National Institute of Infectious Diseases	Tsuyoshi Sekizuka et al	for lineage analysis	already deposited
8170	Japan/PG-3815/2020	EPI_ISL_692066	2020-06-28	Asia / Japan	Asia / Japan	B.1.1.284	Pathogen Genomics Center, National Institute of Infectious Diseases	Pathogen Genomics Center, National Institute of Infectious Diseases	Tsuyoshi Sekizuka et al	for lineage analysis	already deposited
8171	Japan/PG-3816/2020	EPI_ISL_692067	2020-06-28	Asia / Japan	Asia / Japan	B.1.1.284	Pathogen Genomics Center, National Institute of Infectious Diseases	Pathogen Genomics Center, National Institute of Infectious Diseases	Tsuyoshi Sekizuka et al	for lineage analysis	already deposited
8172	Japan/PG-3817/2020	EPI_ISL_692068	2020-06-28	Asia / Japan	Asia / Japan	B.1.1.284	Pathogen Genomics Center, National Institute of Infectious Diseases	Pathogen Genomics Center, National Institute of Infectious Diseases	Tsuyoshi Sekizuka et al	for lineage analysis	already deposited
8173	Japan/PG-3818/2020	EPI_ISL_692069	2020-06-28	Asia / Japan	Asia / Japan	B.1.1.284	Pathogen Genomics Center, National Institute of Infectious Diseases	Pathogen Genomics Center, National Institute of Infectious Diseases	Tsuyoshi Sekizuka et al	for lineage analysis	already deposited
8174	Japan/PG-3819/2020	EPI_ISL_692070	2020-06-28	Asia / Japan	Asia / Japan	B.1.1.284	Pathogen Genomics Center, National Institute of Infectious Diseases	Pathogen Genomics Center, National Institute of Infectious Diseases	Tsuyoshi Sekizuka et al	for lineage analysis	already deposited
8175	Japan/PG-3820/2020	EPI_ISL_692071	2020-06-30	Asia / Japan	Asia / Japan	B.1.1.284	Pathogen Genomics Center, National Institute of Infectious Diseases	Pathogen Genomics Center, National Institute of Infectious Diseases	Tsuyoshi Sekizuka et al	for lineage analysis	already deposited
8176	Japan/PG-3821/2020	EPI_ISL_692072	2020-07-02	Asia / Japan	Asia / Japan	B.1.1	Pathogen Genomics Center, National Institute of Infectious Diseases	Pathogen Genomics Center, National Institute of Infectious Diseases	Tsuyoshi Sekizuka et al	for lineage analysis	already deposited
8177	Japan/PG-3822/2020	EPI_ISL_692073	2020-07-03	Asia / Japan	Asia / Japan	B.1.1	Pathogen Genomics Center, National Institute of Infectious Diseases	Pathogen Genomics Center, National Institute of Infectious Diseases	Tsuyoshi Sekizuka et al	for lineage analysis	already deposited
8178	Japan/PG-3823/2020	EPI_ISL_692074	2020-07-03	Asia / Japan	Asia / Japan	B.1.1.284	Pathogen Genomics Center, National Institute of Infectious Diseases	Pathogen Genomics Center, National Institute of Infectious Diseases	Tsuyoshi Sekizuka et al	for lineage analysis	already deposited
8179	Japan/PG-3824/2020	EPI_ISL_692075	2020-07-04	Asia / Japan	Asia / Japan	B.1.1.284	Pathogen Genomics Center, National Institute of Infectious Diseases	Pathogen Genomics Center, National Institute of Infectious Diseases	Tsuyoshi Sekizuka et al	for lineage analysis	already deposited
8180	Japan/PG-3825/2020	EPI_ISL_692076	2020-07-04	Asia / Japan	Asia / Japan	B.1.1.284	Pathogen Genomics Center, National Institute of Infectious Diseases	Pathogen Genomics Center, National Institute of Infectious Diseases	Tsuyoshi Sekizuka et al	for lineage analysis	already deposited
8181	Japan/PG-3826/2020	EPI_ISL_692077	2020-07-04	Asia / Japan	Asia / Japan	B.1.1.284	Pathogen Genomics Center, National Institute of Infectious Diseases	Pathogen Genomics Center, National Institute of Infectious Diseases	Tsuyoshi Sekizuka et al	for lineage analysis	already deposited
8182	Japan/PG-3827/2020	EPI_ISL_692078	2020-07-05	Asia / Japan	Asia / Japan	B.1.1.284	Pathogen Genomics Center, National Institute of Infectious Diseases	Pathogen Genomics Center, National Institute of Infectious Diseases	Tsuyoshi Sekizuka et al	for lineage analysis	already deposited
8183	Japan/PG-3828/2020	EPI_ISL_692079	2020-07-05	Asia / Japan	Asia / Japan	B.1.1.284	Pathogen Genomics Center, National Institute of Infectious Diseases	Pathogen Genomics Center, National Institute of Infectious Diseases	Tsuyoshi Sekizuka et al	for lineage analysis	already deposited
8184	Japan/PG-3829/2020	EPI_ISL_692080	2020-07-05	Asia / Japan	Asia / Japan	B.1.1.284	Pathogen Genomics Center, National Institute of Infectious Diseases	Pathogen Genomics Center, National Institute of Infectious Diseases	Tsuyoshi Sekizuka et al	for lineage analysis	already deposited
8185	Japan/PG-3830/2020	EPI_ISL_692081	2020-07-05	Asia / Japan	Asia / Japan	B.1.1.284	Pathogen Genomics Center, National Institute of Infectious Diseases	Pathogen Genomics Center, National Institute of Infectious Diseases	Tsuyoshi Sekizuka et al	for lineage analysis	already deposited
8186	Japan/PG-3831/2020	EPI_ISL_692082	2020-07-05	Asia / Japan	Asia / Japan	B.1.1.284	Pathogen Genomics Center, National Institute of Infectious Diseases	Pathogen Genomics Center, National Institute of Infectious Diseases	Tsuyoshi Sekizuka et al	for lineage analysis	already deposited
8187	Japan/PG-3832/2020	EPI_ISL_692083	2020-07-06	Asia / Japan	Asia / Japan	B.1.1.284	Pathogen Genomics Center, National Institute of Infectious Diseases	Pathogen Genomics Center, National Institute of Infectious Diseases	Tsuyoshi Sekizuka et al	for lineage analysis	already deposited
8188	Japan/PG-3833/2020	EPI_ISL_692084	2020-07-06	Asia / Japan	Asia / Japan	B.1.1	Pathogen Genomics Center, National Institute of Infectious Diseases	Pathogen Genomics Center, National Institute of Infectious Diseases	Tsuyoshi Sekizuka et al	for lineage analysis	already deposited
8189	Japan/PG-3834/2020	EPI_ISL_692085	2020-07-07	Asia / Japan	Asia / Japan	B.1.1.284	Pathogen Genomics Center, National Institute of Infectious Diseases	Pathogen Genomics Center, National Institute of Infectious Diseases	Tsuyoshi Sekizuka et al	for lineage analysis	already deposited
8190	Japan/PG-3835/2020	EPI_ISL_692086	2020-07-07	Asia / Japan	Asia / Japan	B.1.1.284	Pathogen Genomics Center, National Institute of Infectious Diseases	Pathogen Genomics Center, National Institute of Infectious Diseases	Tsuyoshi Sekizuka et al	for lineage analysis	already deposited
8191	Japan/PG-3836/2020	EPI_ISL_692087	2020-07-07	Asia / Japan	Asia / Japan	B.1.1.284	Pathogen Genomics Center, National Institute of Infectious Diseases	Pathogen Genomics Center, National Institute of Infectious Diseases	Tsuyoshi Sekizuka et al	for lineage analysis	already deposited
8192	Japan/PG-3837/2020	EPI_ISL_692088	2020-07-07	Asia / Japan	Asia / Japan	B.1.1.284	Pathogen Genomics Center, National Institute of Infectious Diseases	Pathogen Genomics Center, National Institute of Infectious Diseases	Tsuyoshi Sekizuka et al	for lineage analysis	already deposited
8193	Japan/PG-3838/2020	EPI_ISL_692089	2020-07-09	Asia / Japan	Asia / Japan	B.1.1.284	Pathogen Genomics Center, National Institute of Infectious Diseases	Pathogen Genomics Center, National Institute of Infectious Diseases	Tsuyoshi Sekizuka et al	for lineage analysis	already deposited
8194	Japan/PG-3839/2020	EPI_ISL_692090	2020-07-09	Asia / Japan	Asia / Japan	B.1.1.284	Pathogen Genomics Center, National Institute of Infectious Diseases	Pathogen Genomics Center, National Institute of Infectious Diseases	Tsuyoshi Sekizuka et al	for lineage analysis	already deposited
8195	Japan/PG-3840/2020	EPI_ISL_692091	2020-07-10	Asia / Japan	Asia / Japan	B.1.1.284	Pathogen Genomics Center, National Institute of Infectious Diseases	Pathogen Genomics Center, National Institute of Infectious Diseases	Tsuyoshi Sekizuka et al	for lineage analysis	already deposited
8196	Japan/PG-3841/2020	EPI_ISL_692092	2020-07-10	Asia / Japan	Asia / Japan	B.1.1.284	Pathogen Genomics Center, National Institute of Infectious Diseases	Pathogen Genomics Center, National Institute of Infectious Diseases	Tsuyoshi Sekizuka et al	for lineage analysis	already deposited
8197	Japan/PG-3842/2020	EPI_ISL_692093	2020-07-13	Asia / Japan	Asia / Japan	B.1.1.214	Pathogen Genomics Center, National Institute of Infectious Diseases	Pathogen Genomics Center, National Institute of Infectious Diseases	Tsuyoshi Sekizuka et al	for lineage analysis	already deposited
8198	Japan/PG-3843/2020	EPI_ISL_692094	2020-07-05	Asia / Japan	Asia / Japan	B.1.1.284	Yamagata Prefectural Institute of Public Health	Pathogen Genomics Center, National Institute of Infectious Diseases	Tsuyoshi Sekizuka et al	for lineage analysis	already deposited
8199	Japan/PG-3844/2020	EPI_ISL_692095	2020-07-12	Asia / Japan	Asia / Japan	B.1.1.284	Yamagata Prefectural Institute of Public Health	Pathogen Genomics Center, National Institute of Infectious Diseases	Tsuyoshi Sekizuka et al	for lineage analysis	already deposited
8200	Japan/PG-3845/2020	EPI_ISL_692096	2020-07-13	Asia / Japan	Asia / Japan	B.1.1.284	Yamagata Prefectural Institute of Public Health	Pathogen Genomics Center, National Institute of Infectious Diseases	Tsuyoshi Sekizuka et al	for lineage analysis	already deposited
8201	Japan/PG-3846/2020	EPI_ISL_692097	2020-07-14	Asia / Japan	Asia / Japan	B.1.1.284	Yamagata Prefectural Institute of Public Health	Pathogen Genomics Center, National Institute of Infectious Diseases	Tsuyoshi Sekizuka et al	for lineage analysis	already deposited
8202	Japan/PG-3847/2020	EPI_ISL_692098	2020-07-14	Asia / Japan	Asia / Japan	B.1.1.284	Pathogen Genomics Center, National Institute of Infectious Diseases	Pathogen Genomics Center, National Institute of Infectious Diseases	Tsuyoshi Sekizuka et al	for lineage analysis	already deposited
8203	Japan/PG-3848/2020	EPI_ISL_692099	2020-07-14	Asia / Japan	Asia / Japan	B.1.1.284	Pathogen Genomics Center, National Institute of Infectious Diseases	Pathogen Genomics Center, National Institute of Infectious Diseases	Tsuyoshi Sekizuka et al	for lineage analysis	already deposited
8204	Japan/PG-3849/2020	EPI_ISL_692100	2020-07-15	Asia / Japan	Asia / Japan	B.1.1.284	Pathogen Genomics Center, National Institute of Infectious Diseases	Pathogen Genomics Center, National Institute of Infectious Diseases	Tsuyoshi Sekizuka et al	for lineage analysis	already deposited
8205	Japan/PG-3850/2020	EPI_ISL_692101	2020-07-08	Asia / Japan	Asia / Japan	B.1.1.284	Pathogen Genomics Center, National Institute of Infectious Diseases	Pathogen Genomics Center, National Institute of Infectious Diseases	Tsuyoshi Sekizuka et al	for lineage analysis	already deposited
8206	Japan/PG-3851/2020	EPI_ISL_692102	2020-07-14	Asia / Japan	Asia / Japan	B.1.1.284	Pathogen Genomics Center, National Institute of Infectious Diseases	Pathogen Genomics Center, National Institute of Infectious Diseases	Tsuyoshi Sekizuka et al	for lineage analysis	already deposited
8207	Japan/PG-3852/2020	EPI_ISL_692103	2020-07-14	Asia / Japan	Asia / Japan	B.1.1.284	Pathogen Genomics Center, National Institute of Infectious Diseases	Pathogen Genomics Center, National Institute of Infectious Diseases	Tsuyoshi Sekizuka et al	for lineage analysis	already deposited
8208	Japan/PG-3853/2020	EPI_ISL_692104	2020-07-14	Asia / Japan	Asia / Japan	B.1.1.284	Pathogen Genomics Center, National Institute of Infectious Diseases	Pathogen Genomics Center, National Institute of Infectious Diseases	Tsuyoshi Sekizuka et al	for lineage analysis	already deposited
8209	Japan/PG-3854/2020	EPI_ISL_692105	2020-07-15	Asia / Japan	Asia / Japan	B.1.1.284	Pathogen Genomics Center, National Institute of Infectious Diseases	Pathogen Genomics Center, National Institute of Infectious Diseases	Tsuyoshi Sekizuka et al	for lineage analysis	already deposited
8210	Japan/PG-3855/2020	EPI_ISL_692106	2020-07-15	Asia / Japan	Asia / Japan	B.1.1.284	Pathogen Genomics Center, National Institute of Infectious Diseases	Pathogen Genomics Center, National Institute of Infectious Diseases	Tsuyoshi Sekizuka et al	for lineage analysis	already deposited
8211	Japan/PG-3856/2020	EPI_ISL_692107	2020-07-15	Asia / Japan	Asia / Japan	B.1.1.284	Pathogen Genomics Center, National Institute of Infectious Diseases	Pathogen Genomics Center, National Institute of Infectious Diseases	Tsuyoshi Sekizuka et al	for lineage analysis	already deposited
8212	Japan/PG-3857/2020	EPI_ISL_692108	2020-07-15	Asia / Japan	Asia / Japan	B.1.1.284	Pathogen Genomics Center, National Institute of Infectious Diseases	Pathogen Genomics Center, National Institute of Infectious Diseases	Tsuyoshi Sekizuka et al	for lineage analysis	already deposited
8213	Japan/PG-3858/2020	EPI_ISL_692109	2020-07-15	Asia / Japan	Asia / Japan	B.1.1.284	Pathogen Genomics Center, National Institute of Infectious Diseases	Pathogen Genomics Center, National Institute of Infectious Diseases	Tsuyoshi Sekizuka et al	for lineage analysis	already deposited
8214	Japan/PG-3859/2020	EPI_ISL_692110	2020-07-15	Asia / Japan	Asia / Japan	B.1.1.284	Pathogen Genomics Center, National Institute of Infectious Diseases	Pathogen Genomics Center, National Institute of Infectious Diseases	Tsuyoshi Sekizuka et al	for lineage analysis	already deposited
8215	Japan/PG-3860/2020	EPI_ISL_692111	2020-07-15	Asia / Japan	Asia / Japan	B.1.1.284	Pathogen Genomics Center, National Institute of Infectious Diseases	Pathogen Genomics Center, National Institute of Infectious Diseases	Tsuyoshi Sekizuka et al	for lineage analysis	already deposited
8216	Japan/PG-3861/2020	EPI_ISL_692112	2020-07-15	Asia / Japan	Asia / Japan	B.1.1.284	Pathogen Genomics Center, National Institute of Infectious Diseases	Pathogen Genomics Center, National Institute of Infectious Diseases	Tsuyoshi Sekizuka et al	for lineage analysis	already deposited
8217	Japan/PG-3862/2020	EPI_ISL_692113	2020-07-15	Asia / Japan	Asia / Japan	B.1.1.284	Pathogen Genomics Center, National Institute of Infectious Diseases	Pathogen Genomics Center, National Institute of Infectious Diseases	Tsuyoshi Sekizuka et al	for lineage analysis	already deposited
8218	Japan/PG-3863/2020	EPI_ISL_692114	2020-07-15	Asia / Japan	Asia / Japan	B.1.1.284	Pathogen Genomics Center, National Institute of Infectious Diseases	Pathogen Genomics Center, National Institute of Infectious Diseases	Tsuyoshi Sekizuka et al	for lineage analysis	already deposited
8219	Japan/PG-3864/2020	EPI_ISL_692115	2020-07-15	Asia / Japan	Asia / Japan	B.1.1.284	Pathogen Genomics Center, National Institute of Infectious Diseases	Pathogen Genomics Center, National Institute of Infectious Diseases	Tsuyoshi Sekizuka et al	for lineage analysis	already deposited
8220	Japan/PG-3865/2020	EPI_ISL_692116	2020-07-11	Asia / Japan	Asia / Japan	B.1.1.284	Pathogen Genomics Center, National Institute of Infectious Diseases	Pathogen Genomics Center, National Institute of Infectious Diseases	Tsuyoshi Sekizuka et al	for lineage analysis	already deposited
8221	Japan/PG-3866/2020	EPI_ISL_692117	2020-07-12	Asia / Japan	Asia / Japan	B.1.1.284	Pathogen Genomics Center, National Institute of Infectious Diseases	Pathogen Genomics Center, National Institute of Infectious Diseases	Tsuyoshi Sekizuka et al	for lineage analysis	already deposited
8222	Japan/PG-3867/2020	EPI_ISL_692118	2020-07-14	Asia / Japan	Asia / Japan	B.1.1.284	Pathogen Genomics Center, National Institute of Infectious Diseases	Pathogen Genomics Center, National Institute of Infectious Diseases	Tsuyoshi Sekizuka et al	for lineage analysis	already deposited
8223	Japan/PG-3868/2020	EPI_ISL_692119	2020-06-12	Asia / Japan	Asia / Japan	B.1.1	Tokyo Metropolitan Institute of Public Health	Pathogen Genomics Center, National Institute of Infectious Diseases	Tsuyoshi Sekizuka et al	for lineage analysis	already deposited
8224	Japan/PG-3869/2020	EPI_ISL_692120	2020-06-12	Asia / Japan	Asia / Japan	B.1.1	Tokyo Metropolitan Institute of Public Health	Pathogen Genomics Center, National Institute of Infectious Diseases	Tsuyoshi Sekizuka et al	for lineage analysis	already deposited
8225	Japan/PG-3870/2020	EPI_ISL_692121	2020-06-12	Asia / Japan	Asia / Japan	B.1.1	Tokyo Metropolitan Institute of Public Health	Pathogen Genomics Center, National Institute of Infectious Diseases	Tsuyoshi Sekizuka et al	for lineage analysis	already deposited
8226	Japan/PG-3871/2020	EPI_ISL_692122	2020-06-12	Asia / Japan	Asia / Japan	B.1.1	Tokyo Metropolitan Institute of Public Health	Pathogen Genomics Center, National Institute of Infectious Diseases	Tsuyoshi Sekizuka et al	for lineage analysis	already deposited
8227	Japan/PG-3872/2020	EPI_ISL_692123	2020-06-12	Asia / Japan	Asia / Japan	B.1.1	Tokyo Metropolitan Institute of Public Health	Pathogen Genomics Center, National Institute of Infectious Diseases	Tsuyoshi Sekizuka et al	for lineage analysis	already deposited
8228	Japan/PG-3873/2020	EPI_ISL_692124	2020-06-12	Asia / Japan	Asia / Japan	B.1.1	Tokyo Metropolitan Institute of Public Health	Pathogen Genomics Center, National Institute of Infectious Diseases	Tsuyoshi Sekizuka et al	for lineage analysis	already deposited
8229	Japan/PG-3874/2020	EPI_ISL_692125	2020-06-12	Asia / Japan	Asia / Japan	B.1.1	Tokyo Metropolitan Institute of Public Health	Pathogen Genomics Center, National Institute of Infectious Diseases	Tsuyoshi Sekizuka et al	for lineage analysis	already deposited
8230	Japan/PG-3875/2020	EPI_ISL_692126	2020-06-12	Asia / Japan	Asia / Japan	B.1.1	Tokyo Metropolitan Institute of Public Health	Pathogen Genomics Center, National Institute of Infectious Diseases	Tsuyoshi Sekizuka et al	for lineage analysis	already deposited
8231	Japan/PG-3876/2020	EPI_ISL_692127	2020-06-12	Asia / Japan	Asia / Japan	B.1.1	Tokyo Metropolitan Institute of Public Health	Pathogen Genomics Center, National Institute of Infectious Diseases	Tsuyoshi Sekizuka et al	for lineage analysis	already deposited
8232	Japan/PG-3877/2020	EPI_ISL_692128	2020-06-12	Asia / Japan	Asia / Japan	B.1.1	Tokyo Metropolitan Institute of Public Health	Pathogen Genomics Center, National Institute of Infectious Diseases	Tsuyoshi Sekizuka et al	for lineage analysis	already deposited
8233	Japan/PG-3878/2020	EPI_ISL_692129	2020-07-09	Asia / Japan	Asia / Japan	B.1.1.284	Pathogen Genomics Center, National Institute of Infectious Diseases	Pathogen Genomics Center, National Institute of Infectious Diseases	Tsuyoshi Sekizuka et al	for lineage analysis	already deposited
8234	Japan/PG-3879/2020	EPI_ISL_692130	2020-07-09	Asia / Japan	Asia / Japan	B.1.1.284	Pathogen Genomics Center, National Institute of Infectious Diseases	Pathogen Genomics Center, National Institute of Infectious Diseases	Tsuyoshi Sekizuka et al	for lineage analysis	already deposited
8235	Japan/PG-3880/2020	EPI_ISL_692131	2020-07-09	Asia / Japan	Asia / Japan	B.1.1.284	Pathogen Genomics Center, National Institute of Infectious Diseases	Pathogen Genomics Center, National Institute of Infectious Diseases	Tsuyoshi Sekizuka et al	for lineage analysis	already deposited
8236	Japan/PG-3881/2020	EPI_ISL_692132	2020-07-09	Asia / Japan	Asia / Japan	B.1.1.284	Pathogen Genomics Center, National Institute of Infectious Diseases	Pathogen Genomics Center, National Institute of Infectious Diseases	Tsuyoshi Sekizuka et al	for lineage analysis	already deposited
8237	Japan/PG-3882/2020	EPI_ISL_692133	2020-07-13	Asia / Japan	Asia / Japan	B.1.1.284	Pathogen Genomics Center, National Institute of Infectious Diseases	Pathogen Genomics Center, National Institute of Infectious Diseases	Tsuyoshi Sekizuka et al	for lineage analysis	already deposited
8238	Japan/PG-3883/2020	EPI_ISL_692134	2020-07-13	Asia / Japan	Asia / Japan	B.1.1.284	Pathogen Genomics Center, National Institute of Infectious Diseases	Pathogen Genomics Center, National Institute of Infectious Diseases	Tsuyoshi Sekizuka et al	for lineage analysis	already deposited
8239	Japan/PG-3884/2020	EPI_ISL_692135	2020-07-07	Asia / Japan	Asia / Japan	B.1.1.284	Pathogen Genomics Center, National Institute of Infectious Diseases	Pathogen Genomics Center, National Institute of Infectious Diseases	Tsuyoshi Sekizuka et al	for lineage analysis	already deposited
8240	Japan/PG-3885/2020	EPI_ISL_692136	2020-07-07	Asia / Japan	Asia / Japan	B.1.1.284	Pathogen Genomics Center, National Institute of Infectious Diseases	Pathogen Genomics Center, National Institute of Infectious Diseases	Tsuyoshi Sekizuka et al	for lineage analysis	already deposited
8241	Japan/PG-3886/2020	EPI_ISL_692137	2020-07-08	Asia / Japan	Asia / Japan	B.1.1.214	Pathogen Genomics Center, National Institute of Infectious Diseases	Pathogen Genomics Center, National Institute of Infectious Diseases	Tsuyoshi Sekizuka et al	for lineage analysis	already deposited
8242	Japan/PG-3887/2020	EPI_ISL_692138	2020-07-10	Asia / Japan	Asia / Japan	B.1.1.214	Pathogen Genomics Center, National Institute of Infectious Diseases	Pathogen Genomics Center, National Institute of Infectious Diseases	Tsuyoshi Sekizuka et al	for lineage analysis	already deposited
8243	Japan/PG-3888/2020	EPI_ISL_692139	2020-07-10	Asia / Japan	Asia / Japan	B.1.1.214	Pathogen Genomics Center, National Institute of Infectious Diseases	Pathogen Genomics Center, National Institute of Infectious Diseases	Tsuyoshi Sekizuka et al	for lineage analysis	already deposited
8244	Japan/PG-3889/2020	EPI_ISL_692140	2020-07-10	Asia / Japan	Asia / Japan	B.1.1.214	Pathogen Genomics Center, National Institute of Infectious Diseases	Pathogen Genomics Center, National Institute of Infectious Diseases	Tsuyoshi Sekizuka et al	for lineage analysis	already deposited
8245	Japan/PG-3890/2020	EPI_ISL_692141	2020-07-10	Asia / Japan	Asia / Japan	B.1.1.214	Pathogen Genomics Center, National Institute of Infectious Diseases	Pathogen Genomics Center, National Institute of Infectious Diseases	Tsuyoshi Sekizuka et al	for lineage analysis	already deposited
8246	Japan/PG-3891/2020	EPI_ISL_692142	2020-07-07	Asia / Japan	Asia / Japan	B.1.1.214	Pathogen Genomics Center, National Institute of Infectious Diseases	Pathogen Genomics Center, National Institute of Infectious Diseases	Tsuyoshi Sekizuka et al	for lineage analysis	already deposited
8247	Japan/PG-3892/2020	EPI_ISL_692143	2020-07-08	Asia / Japan	Asia / Japan	B.1.1.214	Pathogen Genomics Center, National Institute of Infectious Diseases	Pathogen Genomics Center, National Institute of Infectious Diseases	Tsuyoshi Sekizuka et al	for lineage analysis	already deposited
8248	Japan/PG-3893/2020	EPI_ISL_692144	2020-07-08	Asia / Japan	Asia / Japan	B.1.1.214	Pathogen Genomics Center, National Institute of Infectious Diseases	Pathogen Genomics Center, National Institute of Infectious Diseases	Tsuyoshi Sekizuka et al	for lineage analysis	already deposited
8249	Japan/PG-3894/2020	EPI_ISL_692145	2020-07-08	Asia / Japan	Asia / Japan	B.1.1.214	Pathogen Genomics Center, National Institute of Infectious Diseases	Pathogen Genomics Center, National Institute of Infectious Diseases	Tsuyoshi Sekizuka et al	for lineage analysis	already deposited
8250	Japan/PG-3895/2020	EPI_ISL_692146	2020-07-10	Asia / Japan	Asia / Japan	B.1.1.214	Pathogen Genomics Center, National Institute of Infectious Diseases	Pathogen Genomics Center, National Institute of Infectious Diseases	Tsuyoshi Sekizuka et al	for lineage analysis	already deposited
8251	Japan/PG-3896/2020	EPI_ISL_692147	2020-07-11	Asia / Japan	Asia / Japan	B.1.1.214	Pathogen Genomics Center, National Institute of Infectious Diseases	Pathogen Genomics Center, National Institute of Infectious Diseases	Tsuyoshi Sekizuka et al	for lineage analysis	already deposited
8252	Japan/PG-3897/2020	EPI_ISL_692148	2020-07-11	Asia / Japan	Asia / Japan	B.1.1.214	Pathogen Genomics Center, National Institute of Infectious Diseases	Pathogen Genomics Center, National Institute of Infectious Diseases	Tsuyoshi Sekizuka et al	for lineage analysis	already deposited
8253	Japan/PG-3898/2020	EPI_ISL_692149	2020-07-12	Asia / Japan	Asia / Japan	B.1.1.214	Pathogen Genomics Center, National Institute of Infectious Diseases	Pathogen Genomics Center, National Institute of Infectious Diseases	Tsuyoshi Sekizuka et al	for lineage analysis	already deposited
8254	Japan/PG-3899/2020	EPI_ISL_692150	2020-07-12	Asia / Japan	Asia / Japan	B.1.1.214	Pathogen Genomics Center, National Institute of Infectious Diseases	Pathogen Genomics Center, National Institute of Infectious Diseases	Tsuyoshi Sekizuka et al	for lineage analysis	already deposited
8255	Japan/PG-3900/2020	EPI_ISL_692151	2020-07-13	Asia / Japan	Asia / Japan	B.1.1.284	Pathogen Genomics Center, National Institute of Infectious Diseases	Pathogen Genomics Center, National Institute of Infectious Diseases	Tsuyoshi Sekizuka et al	for lineage analysis	already deposited
8256	Japan/PG-3901/2020	EPI_ISL_692152	2020-07-15	Asia / Japan	Asia / Japan	B.1.1.284	Pathogen Genomics Center, National Institute of Infectious Diseases	Pathogen Genomics Center, National Institute of Infectious Diseases	Tsuyoshi Sekizuka et al	for lineage analysis	already deposited
8257	Japan/PG-3902/2020	EPI_ISL_692153	2020-07-11	Asia / Japan	Asia / Japan	B.1.1.214	Pathogen Genomics Center, National Institute of Infectious Diseases	Pathogen Genomics Center, National Institute of Infectious Diseases	Tsuyoshi Sekizuka et al	for lineage analysis	already deposited
8258	Japan/PG-3903/2020	EPI_ISL_692154	2020-07-11	Asia / Japan	Asia / Japan	B.1.1.214	Pathogen Genomics Center, National Institute of Infectious Diseases	Pathogen Genomics Center, National Institute of Infectious Diseases	Tsuyoshi Sekizuka et al	for lineage analysis	already deposited
8259	Japan/PG-3904/2020	EPI_ISL_692155	2020-07-14	Asia / Japan	Asia / Japan	B.1.1.214	Pathogen Genomics Center, National Institute of Infectious Diseases	Pathogen Genomics Center, National Institute of Infectious Diseases	Tsuyoshi Sekizuka et al	for lineage analysis	already deposited
8260	Japan/PG-3905/2020	EPI_ISL_692156	2020-07-15	Asia / Japan	Asia / Japan	B.1.1.284	Pathogen Genomics Center, National Institute of Infectious Diseases	Pathogen Genomics Center, National Institute of Infectious Diseases	Tsuyoshi Sekizuka et al	for lineage analysis	already deposited
8261	Japan/PG-3906/2020	EPI_ISL_692157	2020-07-15	Asia / Japan	Asia / Japan	B.1.1.214	Pathogen Genomics Center, National Institute of Infectious Diseases	Pathogen Genomics Center, National Institute of Infectious Diseases	Tsuyoshi Sekizuka et al	for lineage analysis	already deposited
8262	Japan/PG-3907/2020	EPI_ISL_692158	2020-07-06	Asia / Japan	Asia / Japan	B.1.1.284	Pathogen Genomics Center, National Institute of Infectious Diseases	Pathogen Genomics Center, National Institute of Infectious Diseases	Tsuyoshi Sekizuka et al	for lineage analysis	already deposited
8263	Japan/PG-3908/2020	EPI_ISL_692159	2020-07-06	Asia / Japan	Asia / Japan	B.1.1.284	Pathogen Genomics Center, National Institute of Infectious Diseases	Pathogen Genomics Center, National Institute of Infectious Diseases	Tsuyoshi Sekizuka et al	for lineage analysis	already deposited
8264	Japan/PG-3909/2020	EPI_ISL_692160	2020-07-06	Asia / Japan	Asia / Japan	B.1.1.284	Pathogen Genomics Center, National Institute of Infectious Diseases	Pathogen Genomics Center, National Institute of Infectious Diseases	Tsuyoshi Sekizuka et al	for lineage analysis	already deposited
8265	Japan/PG-3910/2020	EPI_ISL_692161	2020-07-09	Asia / Japan	Asia / Japan	B.1.1.284	Pathogen Genomics Center, National Institute of Infectious Diseases	Pathogen Genomics Center, National Institute of Infectious Diseases	Tsuyoshi Sekizuka et al	for lineage analysis	already deposited
8266	Japan/PG-3911/2020	EPI_ISL_692162	2020-06-12	Asia / Japan	Asia / Japan	B.1.1	Tokyo Metropolitan Institute of Public Health	Pathogen Genomics Center, National Institute of Infectious Diseases	Tsuyoshi Sekizuka et al	for lineage analysis	already deposited
8267	Japan/PG-3912/2020	EPI_ISL_692163	2020-06-12	Asia / Japan	Asia / Japan	B.1.1	Tokyo Metropolitan Institute of Public Health	Pathogen Genomics Center, National Institute of Infectious Diseases	Tsuyoshi Sekizuka et al	for lineage analysis	already deposited
8268	Japan/PG-3913/2020	EPI_ISL_692164	2020-07-12	Asia / Japan	Asia / Japan	B.1.1.214	Pathogen Genomics Center, National Institute of Infectious Diseases	Pathogen Genomics Center, National Institute of Infectious Diseases	Tsuyoshi Sekizuka et al	for lineage analysis	already deposited
8269	Japan/PG-3914/2020	EPI_ISL_692165	2020-06-25	Asia / Japan	Asia / Japan	B.1.1.284	Pathogen Genomics Center, National Institute of Infectious Diseases	Pathogen Genomics Center, National Institute of Infectious Diseases	Tsuyoshi Sekizuka et al	for lineage analysis	already deposited
8270	Japan/PG-3915/2020	EPI_ISL_692166	2020-07-07	Asia / Japan	Asia / Japan	B.1.1.284	Pathogen Genomics Center, National Institute of Infectious Diseases	Pathogen Genomics Center, National Institute of Infectious Diseases	Tsuyoshi Sekizuka et al	for lineage analysis	already deposited
8271	Japan/PG-3916/2020	EPI_ISL_692167	2020-07-09	Asia / Japan	Asia / Japan	B.1.1.284	Pathogen Genomics Center, National Institute of Infectious Diseases	Pathogen Genomics Center, National Institute of Infectious Diseases	Tsuyoshi Sekizuka et al	for lineage analysis	already deposited
8272	Japan/PG-3917/2020	EPI_ISL_692168	2020-07-09	Asia / Japan	Asia / Japan	B.1.1.284	Pathogen Genomics Center, National Institute of Infectious Diseases	Pathogen Genomics Center, National Institute of Infectious Diseases	Tsuyoshi Sekizuka et al	for lineage analysis	already deposited
8273	Japan/PG-3918/2020	EPI_ISL_692169	2020-07-10	Asia / Japan	Asia / Japan	B.1.1.284	Pathogen Genomics Center, National Institute of Infectious Diseases	Pathogen Genomics Center, National Institute of Infectious Diseases	Tsuyoshi Sekizuka et al	for lineage analysis	already deposited
8274	Japan/PG-3919/2020	EPI_ISL_692170	2020-07-10	Asia / Japan	Asia / Japan	B.1.1.284	Pathogen Genomics Center, National Institute of Infectious Diseases	Pathogen Genomics Center, National Institute of Infectious Diseases	Tsuyoshi Sekizuka et al	for lineage analysis	already deposited
8275	Japan/PG-3920/2020	EPI_ISL_692171	2020-07-10	Asia / Japan	Asia / Japan	B.1.1.284	Pathogen Genomics Center, National Institute of Infectious Diseases	Pathogen Genomics Center, National Institute of Infectious Diseases	Tsuyoshi Sekizuka et al	for lineage analysis	already deposited
8276	Japan/PG-3921/2020	EPI_ISL_692172	2020-07-15	Asia / Japan	Asia / Japan	B.1.1.284	Pathogen Genomics Center, National Institute of Infectious Diseases	Pathogen Genomics Center, National Institute of Infectious Diseases	Tsuyoshi Sekizuka et al	for lineage analysis	already deposited
8277	Japan/PG-3922/2020	EPI_ISL_692173	2020-07-16	Asia / Japan	Asia / Japan	B.1.1.284	Pathogen Genomics Center, National Institute of Infectious Diseases	Pathogen Genomics Center, National Institute of Infectious Diseases	Tsuyoshi Sekizuka et al	for lineage analysis	already deposited
8278	Japan/PG-3937/2020	EPI_ISL_692188	2020-07-06	Asia / Japan	Asia / Japan	B.1.1.284	Pathogen Genomics Center, National Institute of Infectious Diseases	Pathogen Genomics Center, National Institute of Infectious Diseases	Tsuyoshi Sekizuka et al	for lineage analysis	already deposited
8279	Japan/PG-3938/2020	EPI_ISL_692189	2020-07-08	Asia / Japan	Asia / Japan	B.1.1.284	Pathogen Genomics Center, National Institute of Infectious Diseases	Pathogen Genomics Center, National Institute of Infectious Diseases	Tsuyoshi Sekizuka et al	for lineage analysis	already deposited
8280	Japan/PG-3941/2020	EPI_ISL_692190	2020-07-15	Asia / Japan	Asia / Japan	B.1.1.284	Pathogen Genomics Center, National Institute of Infectious Diseases	Pathogen Genomics Center, National Institute of Infectious Diseases	Tsuyoshi Sekizuka et al	for lineage analysis	already deposited
8281	Japan/PG-3942/2020	EPI_ISL_692191	2020-06-23	Asia / Japan	Asia / Japan	B.1.1.284	Pathogen Genomics Center, National Institute of Infectious Diseases	Pathogen Genomics Center, National Institute of Infectious Diseases	Tsuyoshi Sekizuka et al	for lineage analysis	already deposited
8282	Japan/PG-3943/2020	EPI_ISL_692192	2020-07-02	Asia / Japan	Asia / Japan	B.1.1.284	Pathogen Genomics Center, National Institute of Infectious Diseases	Pathogen Genomics Center, National Institute of Infectious Diseases	Tsuyoshi Sekizuka et al	for lineage analysis	already deposited
8283	Japan/PG-3944/2020	EPI_ISL_692193	2020-07-04	Asia / Japan	Asia / Japan	B.1.1.284	Pathogen Genomics Center, National Institute of Infectious Diseases	Pathogen Genomics Center, National Institute of Infectious Diseases	Tsuyoshi Sekizuka et al	for lineage analysis	already deposited
8284	Japan/PG-3945/2020	EPI_ISL_692194	2020-07-10	Asia / Japan	Asia / Japan	B.1.1.284	Pathogen Genomics Center, National Institute of Infectious Diseases	Pathogen Genomics Center, National Institute of Infectious Diseases	Tsuyoshi Sekizuka et al	for lineage analysis	already deposited
8285	Japan/PG-3946/2020	EPI_ISL_692195	2020-07-14	Asia / Japan	Asia / Japan	B.1.1.284	Pathogen Genomics Center, National Institute of Infectious Diseases	Pathogen Genomics Center, National Institute of Infectious Diseases	Tsuyoshi Sekizuka et al	for lineage analysis	already deposited
8286	Japan/PG-3947/2020	EPI_ISL_692196	2020-07-14	Asia / Japan	Asia / Japan	B.1.1.284	Pathogen Genomics Center, National Institute of Infectious Diseases	Pathogen Genomics Center, National Institute of Infectious Diseases	Tsuyoshi Sekizuka et al	for lineage analysis	already deposited
8287	Japan/PG-3948/2020	EPI_ISL_692197	2020-04-20	Asia / Japan	Asia / Japan	B.1.1	Pathogen Genomics Center, National Institute of Infectious Diseases	Pathogen Genomics Center, National Institute of Infectious Diseases	Tsuyoshi Sekizuka et al	for lineage analysis	already deposited
8288	Japan/PG-3949/2020	EPI_ISL_692198	2020-07-01	Asia / Japan	Asia / Japan	B.1.1.284	Pathogen Genomics Center, National Institute of Infectious Diseases	Pathogen Genomics Center, National Institute of Infectious Diseases	Tsuyoshi Sekizuka et al	for lineage analysis	already deposited
8289	Japan/PG-3950/2020	EPI_ISL_692199	2020-07-01	Asia / Japan	Asia / Japan	B.1.1.284	Pathogen Genomics Center, National Institute of Infectious Diseases	Pathogen Genomics Center, National Institute of Infectious Diseases	Tsuyoshi Sekizuka et al	for lineage analysis	already deposited
8290	Japan/PG-3951/2020	EPI_ISL_692200	2020-07-02	Asia / Japan	Asia / Japan	B.1.1.284	Pathogen Genomics Center, National Institute of Infectious Diseases	Pathogen Genomics Center, National Institute of Infectious Diseases	Tsuyoshi Sekizuka et al	for lineage analysis	already deposited
8291	Japan/PG-3952/2020	EPI_ISL_692201	2020-07-02	Asia / Japan	Asia / Japan	B.1.1.284	Pathogen Genomics Center, National Institute of Infectious Diseases	Pathogen Genomics Center, National Institute of Infectious Diseases	Tsuyoshi Sekizuka et al	for lineage analysis	already deposited
8292	Japan/PG-3953/2020	EPI_ISL_692202	2020-07-01	Asia / Japan	Asia / Japan	B.1.1.284	Pathogen Genomics Center, National Institute of Infectious Diseases	Pathogen Genomics Center, National Institute of Infectious Diseases	Tsuyoshi Sekizuka et al	for lineage analysis	already deposited
8293	Japan/PG-3954/2020	EPI_ISL_692203	2020-07-04	Asia / Japan	Asia / Japan	B.1.1.284	Pathogen Genomics Center, National Institute of Infectious Diseases	Pathogen Genomics Center, National Institute of Infectious Diseases	Tsuyoshi Sekizuka et al	for lineage analysis	already deposited
8294	Japan/PG-3955/2020	EPI_ISL_692204	2020-07-04	Asia / Japan	Asia / Japan	B.1.1.284	Pathogen Genomics Center, National Institute of Infectious Diseases	Pathogen Genomics Center, National Institute of Infectious Diseases	Tsuyoshi Sekizuka et al	for lineage analysis	already deposited
8295	Japan/PG-3956/2020	EPI_ISL_692205	2020-07-06	Asia / Japan	Asia / Japan	B.1.1.284	Pathogen Genomics Center, National Institute of Infectious Diseases	Pathogen Genomics Center, National Institute of Infectious Diseases	Tsuyoshi Sekizuka et al	for lineage analysis	already deposited
8296	Japan/PG-3958/2020	EPI_ISL_692206	2020-07-08	Asia / Japan	Asia / Japan	B.1.1.284	Pathogen Genomics Center, National Institute of Infectious Diseases	Pathogen Genomics Center, National Institute of Infectious Diseases	Tsuyoshi Sekizuka et al	for lineage analysis	already deposited
8297	Japan/PG-3959/2020	EPI_ISL_692207	2020-07-09	Asia / Japan	Asia / Japan	B.1.1.284	Pathogen Genomics Center, National Institute of Infectious Diseases	Pathogen Genomics Center, National Institute of Infectious Diseases	Tsuyoshi Sekizuka et al	for lineage analysis	already deposited
8298	Japan/PG-3960/2020	EPI_ISL_692208	2020-07-09	Asia / Japan	Asia / Japan	B.1.1.284	Pathogen Genomics Center, National Institute of Infectious Diseases	Pathogen Genomics Center, National Institute of Infectious Diseases	Tsuyoshi Sekizuka et al	for lineage analysis	already deposited
8299	Japan/PG-3961/2020	EPI_ISL_692209	2020-07-13	Asia / Japan	Asia / Japan	B.1.1.284	Pathogen Genomics Center, National Institute of Infectious Diseases	Pathogen Genomics Center, National Institute of Infectious Diseases	Tsuyoshi Sekizuka et al	for lineage analysis	already deposited
8300	Japan/PG-3962/2020	EPI_ISL_692210	2020-07-12	Asia / Japan	Asia / Japan	B.1.1.284	Pathogen Genomics Center, National Institute of Infectious Diseases	Pathogen Genomics Center, National Institute of Infectious Diseases	Tsuyoshi Sekizuka et al	for lineage analysis	already deposited
8301	Japan/PG-3963/2020	EPI_ISL_692211	2020-07-12	Asia / Japan	Asia / Japan	B.1.1.284	Pathogen Genomics Center, National Institute of Infectious Diseases	Pathogen Genomics Center, National Institute of Infectious Diseases	Tsuyoshi Sekizuka et al	for lineage analysis	already deposited
8302	Japan/PG-3964/2020	EPI_ISL_692212	2020-07-07	Asia / Japan	Asia / Japan	B.1.1.284	Pathogen Genomics Center, National Institute of Infectious Diseases	Pathogen Genomics Center, National Institute of Infectious Diseases	Tsuyoshi Sekizuka et al	for lineage analysis	already deposited
8303	Japan/PG-3965/2020	EPI_ISL_692213	2020-07-14	Asia / Japan	Asia / Japan	B.1.1.284	Pathogen Genomics Center, National Institute of Infectious Diseases	Pathogen Genomics Center, National Institute of Infectious Diseases	Tsuyoshi Sekizuka et al	for lineage analysis	already deposited
8304	Japan/PG-3966/2020	EPI_ISL_692214	2020-07-14	Asia / Japan	Asia / Japan	B.1.1.284	Pathogen Genomics Center, National Institute of Infectious Diseases	Pathogen Genomics Center, National Institute of Infectious Diseases	Tsuyoshi Sekizuka et al	for lineage analysis	already deposited
8305	Japan/PG-3967/2020	EPI_ISL_692215	2020-07-14	Asia / Japan	Asia / Japan	B.1.1.284	Pathogen Genomics Center, National Institute of Infectious Diseases	Pathogen Genomics Center, National Institute of Infectious Diseases	Tsuyoshi Sekizuka et al	for lineage analysis	already deposited
8306	Japan/PG-3968/2020	EPI_ISL_692216	2020-07-15	Asia / Japan	Asia / Japan	B.1.1.214	Pathogen Genomics Center, National Institute of Infectious Diseases	Pathogen Genomics Center, National Institute of Infectious Diseases	Tsuyoshi Sekizuka et al	for lineage analysis	already deposited
8307	Japan/PG-3971/2020	EPI_ISL_692217	2020-07-17	Asia / Japan	Asia / Japan	B.1.1.1	Pathogen Genomics Center, National Institute of Infectious Diseases	Pathogen Genomics Center, National Institute of Infectious Diseases	Tsuyoshi Sekizuka et al	for lineage analysis	already deposited
8308	Japan/PG-3976/2020	EPI_ISL_692218	2020-07-18	Asia / Japan	Asia / Japan	B.1.1.284	Pathogen Genomics Center, National Institute of Infectious Diseases	Pathogen Genomics Center, National Institute of Infectious Diseases	Tsuyoshi Sekizuka et al	for lineage analysis	already deposited
8309	Japan/PG-3977/2020	EPI_ISL_692219	2020-07-14	Asia / Japan	Asia / Japan	B.1.1.284	Fukuoka Institute of Health and Environmental Sciences	Pathogen Genomics Center, National Institute of Infectious Diseases	Tsuyoshi Sekizuka et al	for lineage analysis	already deposited
8310	Japan/PG-3978/2020	EPI_ISL_692220	2020-07-14	Asia / Japan	Asia / Japan	B.1.1.284	Fukuoka Institute of Health and Environmental Sciences	Pathogen Genomics Center, National Institute of Infectious Diseases	Tsuyoshi Sekizuka et al	for lineage analysis	already deposited
8311	Japan/PG-3979/2020	EPI_ISL_692221	2020-07-14	Asia / Japan	Asia / Japan	B.1.1.284	Fukuoka Institute of Health and Environmental Sciences	Pathogen Genomics Center, National Institute of Infectious Diseases	Tsuyoshi Sekizuka et al	for lineage analysis	already deposited
8312	Japan/PG-3980/2020	EPI_ISL_692222	2020-07-13	Asia / Japan	Asia / Japan	B.1.1.284	Fukuoka Institute of Health and Environmental Sciences	Pathogen Genomics Center, National Institute of Infectious Diseases	Tsuyoshi Sekizuka et al	for lineage analysis	already deposited
8313	Japan/PG-3981/2020	EPI_ISL_692223	2020-07-13	Asia / Japan	Asia / Japan	B.1.1.284	Fukuoka Institute of Health and Environmental Sciences	Pathogen Genomics Center, National Institute of Infectious Diseases	Tsuyoshi Sekizuka et al	for lineage analysis	already deposited
8314	Japan/PG-3982/2020	EPI_ISL_692224	2020-07-17	Asia / Japan	Asia / Japan	B.1.1.284	Fukuoka Institute of Health and Environmental Sciences	Pathogen Genomics Center, National Institute of Infectious Diseases	Tsuyoshi Sekizuka et al	for lineage analysis	already deposited
8315	Japan/PG-3983/2020	EPI_ISL_692225	2020-07-17	Asia / Japan	Asia / Japan	B.1.1.284	Fukuoka Institute of Health and Environmental Sciences	Pathogen Genomics Center, National Institute of Infectious Diseases	Tsuyoshi Sekizuka et al	for lineage analysis	already deposited
8316	Japan/PG-3984/2020	EPI_ISL_692226	2020-07-17	Asia / Japan	Asia / Japan	B.1.1.284	Fukuoka Institute of Health and Environmental Sciences	Pathogen Genomics Center, National Institute of Infectious Diseases	Tsuyoshi Sekizuka et al	for lineage analysis	already deposited
8317	Japan/PG-3985/2020	EPI_ISL_692227	2020-07-17	Asia / Japan	Asia / Japan	B.1.1.284	Fukuoka Institute of Health and Environmental Sciences	Pathogen Genomics Center, National Institute of Infectious Diseases	Tsuyoshi Sekizuka et al	for lineage analysis	already deposited
8318	Japan/PG-3987/2020	EPI_ISL_692228	2020-07-11	Asia / Japan	Asia / Japan	B.1.1.284	Fukuoka Institute of Health and Environmental Sciences	Pathogen Genomics Center, National Institute of Infectious Diseases	Tsuyoshi Sekizuka et al	for lineage analysis	already deposited
8319	Japan/PG-3988/2020	EPI_ISL_692229	2020-07-18	Asia / Japan	Asia / Japan	B.1.1.284	Fukuoka Institute of Health and Environmental Sciences	Pathogen Genomics Center, National Institute of Infectious Diseases	Tsuyoshi Sekizuka et al	for lineage analysis	already deposited
8320	Japan/PG-3989/2020	EPI_ISL_692230	2020-07-20	Asia / Japan	Asia / Japan	B.1.1.284	Pathogen Genomics Center, National Institute of Infectious Diseases	Pathogen Genomics Center, National Institute of Infectious Diseases	Tsuyoshi Sekizuka et al	for lineage analysis	already deposited
8321	Japan/PG-3990/2020	EPI_ISL_692231	2020-07-20	Asia / Japan	Asia / Japan	B.1.1.284	Pathogen Genomics Center, National Institute of Infectious Diseases	Pathogen Genomics Center, National Institute of Infectious Diseases	Tsuyoshi Sekizuka et al	for lineage analysis	already deposited
8322	Japan/PG-3991/2020	EPI_ISL_692232	2020-07-20	Asia / Japan	Asia / Japan	B.1.1.284	Pathogen Genomics Center, National Institute of Infectious Diseases	Pathogen Genomics Center, National Institute of Infectious Diseases	Tsuyoshi Sekizuka et al	for lineage analysis	already deposited
8323	Japan/PG-3992/2020	EPI_ISL_692233	2020-07-20	Asia / Japan	Asia / Japan	B.1.1.284	Pathogen Genomics Center, National Institute of Infectious Diseases	Pathogen Genomics Center, National Institute of Infectious Diseases	Tsuyoshi Sekizuka et al	for lineage analysis	already deposited
8324	Japan/PG-3993/2020	EPI_ISL_692234	2020-07-21	Asia / Japan	Asia / Japan	B.1.1.284	Pathogen Genomics Center, National Institute of Infectious Diseases	Pathogen Genomics Center, National Institute of Infectious Diseases	Tsuyoshi Sekizuka et al	for lineage analysis	already deposited
8325	Japan/PG-3994/2020	EPI_ISL_692235	2020-07-21	Asia / Japan	Asia / Japan	B.1.1.284	Pathogen Genomics Center, National Institute of Infectious Diseases	Pathogen Genomics Center, National Institute of Infectious Diseases	Tsuyoshi Sekizuka et al	for lineage analysis	already deposited
8326	Japan/PG-3995/2020	EPI_ISL_692236	2020-07-21	Asia / Japan	Asia / Japan	B.1.1.284	Pathogen Genomics Center, National Institute of Infectious Diseases	Pathogen Genomics Center, National Institute of Infectious Diseases	Tsuyoshi Sekizuka et al	for lineage analysis	already deposited
8327	Japan/PG-3996/2020	EPI_ISL_692237	2020-07-21	Asia / Japan	Asia / Japan	B.1.1.284	Pathogen Genomics Center, National Institute of Infectious Diseases	Pathogen Genomics Center, National Institute of Infectious Diseases	Tsuyoshi Sekizuka et al	for lineage analysis	already deposited
8328	Japan/PG-3997/2020	EPI_ISL_692238	2020-07-21	Asia / Japan	Asia / Japan	B.1.1.284	Pathogen Genomics Center, National Institute of Infectious Diseases	Pathogen Genomics Center, National Institute of Infectious Diseases	Tsuyoshi Sekizuka et al	for lineage analysis	already deposited
8329	Japan/PG-3998/2020	EPI_ISL_692239	2020-07-22	Asia / Japan	Asia / Japan	B.1.1.284	Pathogen Genomics Center, National Institute of Infectious Diseases	Pathogen Genomics Center, National Institute of Infectious Diseases	Tsuyoshi Sekizuka et al	for lineage analysis	already deposited
8330	Japan/PG-3999/2020	EPI_ISL_692240	2020-07-22	Asia / Japan	Asia / Japan	B.1.1.284	Pathogen Genomics Center, National Institute of Infectious Diseases	Pathogen Genomics Center, National Institute of Infectious Diseases	Tsuyoshi Sekizuka et al	for lineage analysis	already deposited
8331	Japan/PG-4000/2020	EPI_ISL_692241	2020-07-22	Asia / Japan	Asia / Japan	B.1.1.284	Pathogen Genomics Center, National Institute of Infectious Diseases	Pathogen Genomics Center, National Institute of Infectious Diseases	Tsuyoshi Sekizuka et al	for lineage analysis	already deposited
8332	Japan/PG-4001/2020	EPI_ISL_692242	2020-07-22	Asia / Japan	Asia / Japan	B.1.1.284	Pathogen Genomics Center, National Institute of Infectious Diseases	Pathogen Genomics Center, National Institute of Infectious Diseases	Tsuyoshi Sekizuka et al	for lineage analysis	already deposited
8333	Japan/PG-4002/2020	EPI_ISL_692243	2020-07-22	Asia / Japan	Asia / Japan	B.1.1.284	Pathogen Genomics Center, National Institute of Infectious Diseases	Pathogen Genomics Center, National Institute of Infectious Diseases	Tsuyoshi Sekizuka et al	for lineage analysis	already deposited
8334	Japan/PG-4003/2020	EPI_ISL_692244	2020-07-22	Asia / Japan	Asia / Japan	B.1.1.284	Pathogen Genomics Center, National Institute of Infectious Diseases	Pathogen Genomics Center, National Institute of Infectious Diseases	Tsuyoshi Sekizuka et al	for lineage analysis	already deposited
8335	Japan/PG-4004/2020	EPI_ISL_692245	2020-07-22	Asia / Japan	Asia / Japan	B.1.1.284	Pathogen Genomics Center, National Institute of Infectious Diseases	Pathogen Genomics Center, National Institute of Infectious Diseases	Tsuyoshi Sekizuka et al	for lineage analysis	already deposited
8336	Japan/PG-4005/2020	EPI_ISL_692246	2020-07-22	Asia / Japan	Asia / Japan	B.1.1.284	Pathogen Genomics Center, National Institute of Infectious Diseases	Pathogen Genomics Center, National Institute of Infectious Diseases	Tsuyoshi Sekizuka et al	for lineage analysis	already deposited
8337	Japan/PG-4006/2020	EPI_ISL_692247	2020-07-23	Asia / Japan	Asia / Japan	B.1.1.284	Pathogen Genomics Center, National Institute of Infectious Diseases	Pathogen Genomics Center, National Institute of Infectious Diseases	Tsuyoshi Sekizuka et al	for lineage analysis	already deposited
8338	Japan/PG-4007/2020	EPI_ISL_692248	2020-07-24	Asia / Japan	Asia / Japan	B.1.1.284	Pathogen Genomics Center, National Institute of Infectious Diseases	Pathogen Genomics Center, National Institute of Infectious Diseases	Tsuyoshi Sekizuka et al	for lineage analysis	already deposited
8339	Japan/PG-4008/2020	EPI_ISL_692249	2020-07-24	Asia / Japan	Asia / Japan	B.1.1.284	Pathogen Genomics Center, National Institute of Infectious Diseases	Pathogen Genomics Center, National Institute of Infectious Diseases	Tsuyoshi Sekizuka et al	for lineage analysis	already deposited
8340	Japan/PG-4009/2020	EPI_ISL_692250	2020-07-24	Asia / Japan	Asia / Japan	B.1.1.284	Pathogen Genomics Center, National Institute of Infectious Diseases	Pathogen Genomics Center, National Institute of Infectious Diseases	Tsuyoshi Sekizuka et al	for lineage analysis	already deposited
8341	Japan/PG-4010/2020	EPI_ISL_692251	2020-07-25	Asia / Japan	Asia / Japan	B.1.1.284	Pathogen Genomics Center, National Institute of Infectious Diseases	Pathogen Genomics Center, National Institute of Infectious Diseases	Tsuyoshi Sekizuka et al	for lineage analysis	already deposited
8342	Japan/PG-4011/2020	EPI_ISL_692252	2020-07-25	Asia / Japan	Asia / Japan	B.1.1.284	Pathogen Genomics Center, National Institute of Infectious Diseases	Pathogen Genomics Center, National Institute of Infectious Diseases	Tsuyoshi Sekizuka et al	for lineage analysis	already deposited
8343	Japan/PG-4012/2020	EPI_ISL_692253	2020-07-25	Asia / Japan	Asia / Japan	B.1.1.284	Pathogen Genomics Center, National Institute of Infectious Diseases	Pathogen Genomics Center, National Institute of Infectious Diseases	Tsuyoshi Sekizuka et al	for lineage analysis	already deposited
8344	Japan/PG-4013/2020	EPI_ISL_692254	2020-07-25	Asia / Japan	Asia / Japan	B.1.1.284	Pathogen Genomics Center, National Institute of Infectious Diseases	Pathogen Genomics Center, National Institute of Infectious Diseases	Tsuyoshi Sekizuka et al	for lineage analysis	already deposited
8345	Japan/PG-4014/2020	EPI_ISL_692255	2020-07-25	Asia / Japan	Asia / Japan	B.1.1.284	Pathogen Genomics Center, National Institute of Infectious Diseases	Pathogen Genomics Center, National Institute of Infectious Diseases	Tsuyoshi Sekizuka et al	for lineage analysis	already deposited
8346	Japan/PG-4015/2020	EPI_ISL_692256	2020-07-19	Asia / Japan	Asia / Japan	B.1.1.284	Pathogen Genomics Center, National Institute of Infectious Diseases	Pathogen Genomics Center, National Institute of Infectious Diseases	Tsuyoshi Sekizuka et al	for lineage analysis	already deposited
8347	Japan/PG-4016/2020	EPI_ISL_692257	2020-07-20	Asia / Japan	Asia / Japan	B.1.1.284	Pathogen Genomics Center, National Institute of Infectious Diseases	Pathogen Genomics Center, National Institute of Infectious Diseases	Tsuyoshi Sekizuka et al	for lineage analysis	already deposited
8348	Japan/PG-4017/2020	EPI_ISL_692258	2020-07-20	Asia / Japan	Asia / Japan	B.1.1.284	Pathogen Genomics Center, National Institute of Infectious Diseases	Pathogen Genomics Center, National Institute of Infectious Diseases	Tsuyoshi Sekizuka et al	for lineage analysis	already deposited
8349	Japan/PG-4018/2020	EPI_ISL_692259	2020-07-20	Asia / Japan	Asia / Japan	B.1.1.284	Pathogen Genomics Center, National Institute of Infectious Diseases	Pathogen Genomics Center, National Institute of Infectious Diseases	Tsuyoshi Sekizuka et al	for lineage analysis	already deposited
8350	Japan/PG-4019/2020	EPI_ISL_692260	2020-07-20	Asia / Japan	Asia / Japan	B.1.1.284	Pathogen Genomics Center, National Institute of Infectious Diseases	Pathogen Genomics Center, National Institute of Infectious Diseases	Tsuyoshi Sekizuka et al	for lineage analysis	already deposited
8351	Japan/PG-4020/2020	EPI_ISL_692261	2020-07-20	Asia / Japan	Asia / Japan	B.1.1.284	Pathogen Genomics Center, National Institute of Infectious Diseases	Pathogen Genomics Center, National Institute of Infectious Diseases	Tsuyoshi Sekizuka et al	for lineage analysis	already deposited
8352	Japan/PG-4021/2020	EPI_ISL_692262	2020-07-20	Asia / Japan	Asia / Japan	B.1.1.284	Pathogen Genomics Center, National Institute of Infectious Diseases	Pathogen Genomics Center, National Institute of Infectious Diseases	Tsuyoshi Sekizuka et al	for lineage analysis	already deposited
8353	Japan/PG-4022/2020	EPI_ISL_692263	2020-07-20	Asia / Japan	Asia / Japan	B.1.1.284	Pathogen Genomics Center, National Institute of Infectious Diseases	Pathogen Genomics Center, National Institute of Infectious Diseases	Tsuyoshi Sekizuka et al	for lineage analysis	already deposited
8354	Japan/PG-4023/2020	EPI_ISL_692264	2020-07-21	Asia / Japan	Asia / Japan	B.1.1.284	Pathogen Genomics Center, National Institute of Infectious Diseases	Pathogen Genomics Center, National Institute of Infectious Diseases	Tsuyoshi Sekizuka et al	for lineage analysis	already deposited
8355	Japan/PG-4024/2020	EPI_ISL_692265	2020-07-21	Asia / Japan	Asia / Japan	B.1.1.284	Pathogen Genomics Center, National Institute of Infectious Diseases	Pathogen Genomics Center, National Institute of Infectious Diseases	Tsuyoshi Sekizuka et al	for lineage analysis	already deposited
8356	Japan/PG-4025/2020	EPI_ISL_692266	2020-07-21	Asia / Japan	Asia / Japan	B.1.1.284	Pathogen Genomics Center, National Institute of Infectious Diseases	Pathogen Genomics Center, National Institute of Infectious Diseases	Tsuyoshi Sekizuka et al	for lineage analysis	already deposited
8357	Japan/PG-4026/2020	EPI_ISL_692267	2020-07-21	Asia / Japan	Asia / Japan	B.1.1.284	Pathogen Genomics Center, National Institute of Infectious Diseases	Pathogen Genomics Center, National Institute of Infectious Diseases	Tsuyoshi Sekizuka et al	for lineage analysis	already deposited
8358	Japan/PG-4027/2020	EPI_ISL_692268	2020-07-26	Asia / Japan	Asia / Japan	B.1.1.284	Pathogen Genomics Center, National Institute of Infectious Diseases	Pathogen Genomics Center, National Institute of Infectious Diseases	Tsuyoshi Sekizuka et al	for lineage analysis	already deposited
8359	Japan/PG-4028/2020	EPI_ISL_692269	2020-07-26	Asia / Japan	Asia / Japan	B.1.1.284	Pathogen Genomics Center, National Institute of Infectious Diseases	Pathogen Genomics Center, National Institute of Infectious Diseases	Tsuyoshi Sekizuka et al	for lineage analysis	already deposited
8360	Japan/PG-4029/2020	EPI_ISL_692270	2020-07-26	Asia / Japan	Asia / Japan	B.1.1.284	Pathogen Genomics Center, National Institute of Infectious Diseases	Pathogen Genomics Center, National Institute of Infectious Diseases	Tsuyoshi Sekizuka et al	for lineage analysis	already deposited
8361	Japan/PG-4030/2020	EPI_ISL_692271	2020-07-23	Asia / Japan	Asia / Japan	B.1.1.214	Pathogen Genomics Center, National Institute of Infectious Diseases	Pathogen Genomics Center, National Institute of Infectious Diseases	Tsuyoshi Sekizuka et al	for lineage analysis	already deposited
8362	Japan/PG-4031/2020	EPI_ISL_692272	2020-07-23	Asia / Japan	Asia / Japan	B.1.1.284	Pathogen Genomics Center, National Institute of Infectious Diseases	Pathogen Genomics Center, National Institute of Infectious Diseases	Tsuyoshi Sekizuka et al	for lineage analysis	already deposited
8363	Japan/PG-4032/2020	EPI_ISL_692273	2020-07-25	Asia / Japan	Asia / Japan	B.1.1.284	Pathogen Genomics Center, National Institute of Infectious Diseases	Pathogen Genomics Center, National Institute of Infectious Diseases	Tsuyoshi Sekizuka et al	for lineage analysis	already deposited
8364	Japan/PG-4033/2020	EPI_ISL_692274	2020-07-25	Asia / Japan	Asia / Japan	B.1.1.214	Pathogen Genomics Center, National Institute of Infectious Diseases	Pathogen Genomics Center, National Institute of Infectious Diseases	Tsuyoshi Sekizuka et al	for lineage analysis	already deposited
8365	Japan/PG-4034/2020	EPI_ISL_692275	2020-07-25	Asia / Japan	Asia / Japan	B.1.1.284	Pathogen Genomics Center, National Institute of Infectious Diseases	Pathogen Genomics Center, National Institute of Infectious Diseases	Tsuyoshi Sekizuka et al	for lineage analysis	already deposited
8366	Japan/PG-4035/2020	EPI_ISL_692276	2020-07-16	Asia / Japan	Asia / Japan	B.1.1.284	Pathogen Genomics Center, National Institute of Infectious Diseases	Pathogen Genomics Center, National Institute of Infectious Diseases	Tsuyoshi Sekizuka et al	for lineage analysis	already deposited
8367	Japan/PG-4036/2020	EPI_ISL_692277	2020-07-16	Asia / Japan	Asia / Japan	B.1.1.284	Pathogen Genomics Center, National Institute of Infectious Diseases	Pathogen Genomics Center, National Institute of Infectious Diseases	Tsuyoshi Sekizuka et al	for lineage analysis	already deposited
8368	Japan/PG-4037/2020	EPI_ISL_692278	2020-07-16	Asia / Japan	Asia / Japan	B.1.1.284	Pathogen Genomics Center, National Institute of Infectious Diseases	Pathogen Genomics Center, National Institute of Infectious Diseases	Tsuyoshi Sekizuka et al	for lineage analysis	already deposited
8369	Japan/PG-4038/2020	EPI_ISL_692279	2020-07-17	Asia / Japan	Asia / Japan	B.1.1.284	Pathogen Genomics Center, National Institute of Infectious Diseases	Pathogen Genomics Center, National Institute of Infectious Diseases	Tsuyoshi Sekizuka et al	for lineage analysis	already deposited
8370	Japan/PG-4039/2020	EPI_ISL_692280	2020-07-19	Asia / Japan	Asia / Japan	B.1.1.284	Pathogen Genomics Center, National Institute of Infectious Diseases	Pathogen Genomics Center, National Institute of Infectious Diseases	Tsuyoshi Sekizuka et al	for lineage analysis	already deposited
8371	Japan/PG-4040/2020	EPI_ISL_692281	2020-07-21	Asia / Japan	Asia / Japan	B.1.1.284	Pathogen Genomics Center, National Institute of Infectious Diseases	Pathogen Genomics Center, National Institute of Infectious Diseases	Tsuyoshi Sekizuka et al	for lineage analysis	already deposited
8372	Japan/PG-4041/2020	EPI_ISL_692282	2020-07-23	Asia / Japan	Asia / Japan	B.1.1.284	Pathogen Genomics Center, National Institute of Infectious Diseases	Pathogen Genomics Center, National Institute of Infectious Diseases	Tsuyoshi Sekizuka et al	for lineage analysis	already deposited
8373	Japan/PG-4042/2020	EPI_ISL_692283	2020-07-24	Asia / Japan	Asia / Japan	B.1.1.284	Pathogen Genomics Center, National Institute of Infectious Diseases	Pathogen Genomics Center, National Institute of Infectious Diseases	Tsuyoshi Sekizuka et al	for lineage analysis	already deposited
8374	Japan/PG-4043/2020	EPI_ISL_692284	2020-07-15	Asia / Japan	Asia / Japan	B.1.1.284	Sakai City Institute of Public Health	Pathogen Genomics Center, National Institute of Infectious Diseases	Tsuyoshi Sekizuka et al	for lineage analysis	already deposited
8375	Japan/PG-4044/2020	EPI_ISL_692285	2020-07-15	Asia / Japan	Asia / Japan	B.1.1.284	Sakai City Institute of Public Health	Pathogen Genomics Center, National Institute of Infectious Diseases	Tsuyoshi Sekizuka et al	for lineage analysis	already deposited
8376	Japan/PG-4045/2020	EPI_ISL_692286	2020-07-15	Asia / Japan	Asia / Japan	B.1.1.284	Sakai City Institute of Public Health	Pathogen Genomics Center, National Institute of Infectious Diseases	Tsuyoshi Sekizuka et al	for lineage analysis	already deposited
8377	Japan/PG-4046/2020	EPI_ISL_692287	2020-07-15	Asia / Japan	Asia / Japan	B.1.1.284	Sakai City Institute of Public Health	Pathogen Genomics Center, National Institute of Infectious Diseases	Tsuyoshi Sekizuka et al	for lineage analysis	already deposited
8378	Japan/PG-4047/2020	EPI_ISL_692288	2020-07-14	Asia / Japan	Asia / Japan	B.1.1.284	Sakai City Institute of Public Health	Pathogen Genomics Center, National Institute of Infectious Diseases	Tsuyoshi Sekizuka et al	for lineage analysis	already deposited
8379	Japan/PG-4048/2020	EPI_ISL_692289	2020-07-15	Asia / Japan	Asia / Japan	B.1.1.284	Sakai City Institute of Public Health	Pathogen Genomics Center, National Institute of Infectious Diseases	Tsuyoshi Sekizuka et al	for lineage analysis	already deposited
8380	Japan/PG-4049/2020	EPI_ISL_692290	2020-07-16	Asia / Japan	Asia / Japan	B.1.1.284	Sakai City Institute of Public Health	Pathogen Genomics Center, National Institute of Infectious Diseases	Tsuyoshi Sekizuka et al	for lineage analysis	already deposited
8381	Japan/PG-4050/2020	EPI_ISL_692291	2020-07-16	Asia / Japan	Asia / Japan	B.1.1.284	Sakai City Institute of Public Health	Pathogen Genomics Center, National Institute of Infectious Diseases	Tsuyoshi Sekizuka et al	for lineage analysis	already deposited
8382	Japan/PG-4051/2020	EPI_ISL_692292	2020-07-17	Asia / Japan	Asia / Japan	B.1.1.284	Sakai City Institute of Public Health	Pathogen Genomics Center, National Institute of Infectious Diseases	Tsuyoshi Sekizuka et al	for lineage analysis	already deposited
8383	Japan/PG-4052/2020	EPI_ISL_692293	2020-07-17	Asia / Japan	Asia / Japan	B.1.1.284	Sakai City Institute of Public Health	Pathogen Genomics Center, National Institute of Infectious Diseases	Tsuyoshi Sekizuka et al	for lineage analysis	already deposited
8384	Japan/PG-4053/2020	EPI_ISL_692294	2020-07-18	Asia / Japan	Asia / Japan	B.1.1.284	Sakai City Institute of Public Health	Pathogen Genomics Center, National Institute of Infectious Diseases	Tsuyoshi Sekizuka et al	for lineage analysis	already deposited
8385	Japan/PG-4054/2020	EPI_ISL_692295	2020-07-17	Asia / Japan	Asia / Japan	B.1.1.284	Sakai City Institute of Public Health	Pathogen Genomics Center, National Institute of Infectious Diseases	Tsuyoshi Sekizuka et al	for lineage analysis	already deposited
8386	Japan/PG-4055/2020	EPI_ISL_692296	2020-07-17	Asia / Japan	Asia / Japan	B.1.1.284	Sakai City Institute of Public Health	Pathogen Genomics Center, National Institute of Infectious Diseases	Tsuyoshi Sekizuka et al	for lineage analysis	already deposited
8387	Japan/PG-4056/2020	EPI_ISL_692297	2020-07-18	Asia / Japan	Asia / Japan	B.1.1.284	Sakai City Institute of Public Health	Pathogen Genomics Center, National Institute of Infectious Diseases	Tsuyoshi Sekizuka et al	for lineage analysis	already deposited
8388	Japan/PG-4057/2020	EPI_ISL_692298	2020-07-18	Asia / Japan	Asia / Japan	B.1.1.284	Sakai City Institute of Public Health	Pathogen Genomics Center, National Institute of Infectious Diseases	Tsuyoshi Sekizuka et al	for lineage analysis	already deposited
8389	Japan/PG-4058/2020	EPI_ISL_692299	2020-07-18	Asia / Japan	Asia / Japan	B.1.1.284	Sakai City Institute of Public Health	Pathogen Genomics Center, National Institute of Infectious Diseases	Tsuyoshi Sekizuka et al	for lineage analysis	already deposited
8390	Japan/PG-4059/2020	EPI_ISL_692300	2020-07-20	Asia / Japan	Asia / Japan	B.1.1.284	Sakai City Institute of Public Health	Pathogen Genomics Center, National Institute of Infectious Diseases	Tsuyoshi Sekizuka et al	for lineage analysis	already deposited
8391	Japan/PG-4060/2020	EPI_ISL_692301	2020-07-21	Asia / Japan	Asia / Japan	B.1.1.284	Sakai City Institute of Public Health	Pathogen Genomics Center, National Institute of Infectious Diseases	Tsuyoshi Sekizuka et al	for lineage analysis	already deposited
8392	Japan/PG-4061/2020	EPI_ISL_692302	2020-07-20	Asia / Japan	Asia / Japan	B.1.1.284	Sakai City Institute of Public Health	Pathogen Genomics Center, National Institute of Infectious Diseases	Tsuyoshi Sekizuka et al	for lineage analysis	already deposited
8393	Japan/PG-4062/2020	EPI_ISL_692303	2020-07-21	Asia / Japan	Asia / Japan	B.1.1.284	Sakai City Institute of Public Health	Pathogen Genomics Center, National Institute of Infectious Diseases	Tsuyoshi Sekizuka et al	for lineage analysis	already deposited
8394	Japan/PG-4063/2020	EPI_ISL_692304	2020-07-21	Asia / Japan	Asia / Japan	B.1.1.284	Sakai City Institute of Public Health	Pathogen Genomics Center, National Institute of Infectious Diseases	Tsuyoshi Sekizuka et al	for lineage analysis	already deposited
8395	Japan/PG-4064/2020	EPI_ISL_692305	2020-07-22	Asia / Japan	Asia / Japan	B.1.1.284	Sakai City Institute of Public Health	Pathogen Genomics Center, National Institute of Infectious Diseases	Tsuyoshi Sekizuka et al	for lineage analysis	already deposited
8396	Japan/PG-4065/2020	EPI_ISL_692306	2020-07-22	Asia / Japan	Asia / Japan	B.1.1.284	Sakai City Institute of Public Health	Pathogen Genomics Center, National Institute of Infectious Diseases	Tsuyoshi Sekizuka et al	for lineage analysis	already deposited
8397	Japan/PG-4066/2020	EPI_ISL_692307	2020-07-22	Asia / Japan	Asia / Japan	B.1.1.284	Sakai City Institute of Public Health	Pathogen Genomics Center, National Institute of Infectious Diseases	Tsuyoshi Sekizuka et al	for lineage analysis	already deposited
8398	Japan/PG-4067/2020	EPI_ISL_692308	2020-07-22	Asia / Japan	Asia / Japan	B.1.1.214	Sakai City Institute of Public Health	Pathogen Genomics Center, National Institute of Infectious Diseases	Tsuyoshi Sekizuka et al	for lineage analysis	already deposited
8399	Japan/PG-4068/2020	EPI_ISL_692309	2020-07-25	Asia / Japan	Asia / Japan	B.1.1.284	Sakai City Institute of Public Health	Pathogen Genomics Center, National Institute of Infectious Diseases	Tsuyoshi Sekizuka et al	for lineage analysis	already deposited
8400	Japan/PG-4069/2020	EPI_ISL_692310	2020-07-25	Asia / Japan	Asia / Japan	B.1.1.284	Sakai City Institute of Public Health	Pathogen Genomics Center, National Institute of Infectious Diseases	Tsuyoshi Sekizuka et al	for lineage analysis	already deposited
8401	Japan/PG-4070/2020	EPI_ISL_692311	2020-07-25	Asia / Japan	Asia / Japan	B.1.1.284	Sakai City Institute of Public Health	Pathogen Genomics Center, National Institute of Infectious Diseases	Tsuyoshi Sekizuka et al	for lineage analysis	already deposited
8402	Japan/PG-4071/2020	EPI_ISL_692312	2020-07-25	Asia / Japan	Asia / Japan	B.1.1.284	Sakai City Institute of Public Health	Pathogen Genomics Center, National Institute of Infectious Diseases	Tsuyoshi Sekizuka et al	for lineage analysis	already deposited
8403	Japan/PG-4072/2020	EPI_ISL_692313	2020-07-25	Asia / Japan	Asia / Japan	B.1.1.284	Sakai City Institute of Public Health	Pathogen Genomics Center, National Institute of Infectious Diseases	Tsuyoshi Sekizuka et al	for lineage analysis	already deposited
8404	Japan/PG-4073/2020	EPI_ISL_692314	2020-07-25	Asia / Japan	Asia / Japan	B.1.1.284	Sakai City Institute of Public Health	Pathogen Genomics Center, National Institute of Infectious Diseases	Tsuyoshi Sekizuka et al	for lineage analysis	already deposited
8405	Japan/PG-4074/2020	EPI_ISL_692315	2020-07-26	Asia / Japan	Asia / Japan	B.1.1.284	Sakai City Institute of Public Health	Pathogen Genomics Center, National Institute of Infectious Diseases	Tsuyoshi Sekizuka et al	for lineage analysis	already deposited
8406	Japan/PG-4075/2020	EPI_ISL_692316	2020-07-14	Asia / Japan	Asia / Japan	B.1.1.284	Gunma Prefectural Institute of Public Health and Environmental Sciences	Pathogen Genomics Center, National Institute of Infectious Diseases	Tsuyoshi Sekizuka et al	for lineage analysis	already deposited
8407	Japan/PG-4076/2020	EPI_ISL_692317	2020-07-16	Asia / Japan	Asia / Japan	B.1.1.284	Gunma Prefectural Institute of Public Health and Environmental Sciences	Pathogen Genomics Center, National Institute of Infectious Diseases	Tsuyoshi Sekizuka et al	for lineage analysis	already deposited
8408	Japan/PG-4077/2020	EPI_ISL_692318	2020-07-17	Asia / Japan	Asia / Japan	B.1.1.284	Gunma Prefectural Institute of Public Health and Environmental Sciences	Pathogen Genomics Center, National Institute of Infectious Diseases	Tsuyoshi Sekizuka et al	for lineage analysis	already deposited
8409	Japan/PG-4078/2020	EPI_ISL_692319	2020-07-20	Asia / Japan	Asia / Japan	B.1.1.284	Gunma Prefectural Institute of Public Health and Environmental Sciences	Pathogen Genomics Center, National Institute of Infectious Diseases	Tsuyoshi Sekizuka et al	for lineage analysis	already deposited
8410	Japan/PG-4079/2020	EPI_ISL_692320	2020-07-20	Asia / Japan	Asia / Japan	B.1.1.1	Gunma Prefectural Institute of Public Health and Environmental Sciences	Pathogen Genomics Center, National Institute of Infectious Diseases	Tsuyoshi Sekizuka et al	for lineage analysis	already deposited
8411	Japan/PG-4080/2020	EPI_ISL_692321	2020-07-21	Asia / Japan	Asia / Japan	B.1.1.1	Gunma Prefectural Institute of Public Health and Environmental Sciences	Pathogen Genomics Center, National Institute of Infectious Diseases	Tsuyoshi Sekizuka et al	for lineage analysis	already deposited
8412	Japan/PG-4081/2020	EPI_ISL_692322	2020-07-21	Asia / Japan	Asia / Japan	B.1.1.1	Gunma Prefectural Institute of Public Health and Environmental Sciences	Pathogen Genomics Center, National Institute of Infectious Diseases	Tsuyoshi Sekizuka et al	for lineage analysis	already deposited
8413	Japan/PG-4082/2020	EPI_ISL_692323	2020-07-22	Asia / Japan	Asia / Japan	B.1.1.284	Gunma Prefectural Institute of Public Health and Environmental Sciences	Pathogen Genomics Center, National Institute of Infectious Diseases	Tsuyoshi Sekizuka et al	for lineage analysis	already deposited
8414	Japan/PG-4083/2020	EPI_ISL_692324	2020-07-22	Asia / Japan	Asia / Japan	B.1.1.1	Gunma Prefectural Institute of Public Health and Environmental Sciences	Pathogen Genomics Center, National Institute of Infectious Diseases	Tsuyoshi Sekizuka et al	for lineage analysis	already deposited
8415	Japan/PG-4084/2020	EPI_ISL_692325	2020-07-22	Asia / Japan	Asia / Japan	B.1.1.1	Gunma Prefectural Institute of Public Health and Environmental Sciences	Pathogen Genomics Center, National Institute of Infectious Diseases	Tsuyoshi Sekizuka et al	for lineage analysis	already deposited
8416	Japan/PG-4085/2020	EPI_ISL_692326	2020-07-24	Asia / Japan	Asia / Japan	B.1.1.284	Gunma Prefectural Institute of Public Health and Environmental Sciences	Pathogen Genomics Center, National Institute of Infectious Diseases	Tsuyoshi Sekizuka et al	for lineage analysis	already deposited
8417	Japan/PG-4086/2020	EPI_ISL_692327	2020-08-15	Asia / Japan	Asia / Japan	B.1.1.284	Gunma Prefectural Institute of Public Health and Environmental Sciences	Pathogen Genomics Center, National Institute of Infectious Diseases	Tsuyoshi Sekizuka et al	for lineage analysis	already deposited
8418	Japan/PG-4087/2020	EPI_ISL_692328	2020-07-15	Asia / Japan	Asia / Japan	B.1.1.284	Pathogen Genomics Center, National Institute of Infectious Diseases	Pathogen Genomics Center, National Institute of Infectious Diseases	Tsuyoshi Sekizuka et al	for lineage analysis	already deposited
8419	Japan/PG-4088/2020	EPI_ISL_692329	2020-07-15	Asia / Japan	Asia / Japan	B.1.1.284	Pathogen Genomics Center, National Institute of Infectious Diseases	Pathogen Genomics Center, National Institute of Infectious Diseases	Tsuyoshi Sekizuka et al	for lineage analysis	already deposited
8420	Japan/PG-4089/2020	EPI_ISL_692330	2020-07-16	Asia / Japan	Asia / Japan	B.1.1.284	Pathogen Genomics Center, National Institute of Infectious Diseases	Pathogen Genomics Center, National Institute of Infectious Diseases	Tsuyoshi Sekizuka et al	for lineage analysis	already deposited
8421	Japan/PG-4090/2020	EPI_ISL_692331	2020-07-16	Asia / Japan	Asia / Japan	B.1.1.284	Pathogen Genomics Center, National Institute of Infectious Diseases	Pathogen Genomics Center, National Institute of Infectious Diseases	Tsuyoshi Sekizuka et al	for lineage analysis	already deposited
8422	Japan/PG-4091/2020	EPI_ISL_692332	2020-07-16	Asia / Japan	Asia / Japan	B.1.1.284	Pathogen Genomics Center, National Institute of Infectious Diseases	Pathogen Genomics Center, National Institute of Infectious Diseases	Tsuyoshi Sekizuka et al	for lineage analysis	already deposited
8423	Japan/PG-4092/2020	EPI_ISL_692333	2020-07-16	Asia / Japan	Asia / Japan	B.1.1.284	Pathogen Genomics Center, National Institute of Infectious Diseases	Pathogen Genomics Center, National Institute of Infectious Diseases	Tsuyoshi Sekizuka et al	for lineage analysis	already deposited
8424	Japan/PG-4093/2020	EPI_ISL_692334	2020-07-16	Asia / Japan	Asia / Japan	B.1.1.284	Pathogen Genomics Center, National Institute of Infectious Diseases	Pathogen Genomics Center, National Institute of Infectious Diseases	Tsuyoshi Sekizuka et al	for lineage analysis	already deposited
8425	Japan/PG-4094/2020	EPI_ISL_692335	2020-07-17	Asia / Japan	Asia / Japan	B.1.1.284	Pathogen Genomics Center, National Institute of Infectious Diseases	Pathogen Genomics Center, National Institute of Infectious Diseases	Tsuyoshi Sekizuka et al	for lineage analysis	already deposited
8426	Japan/PG-4095/2020	EPI_ISL_692336	2020-07-17	Asia / Japan	Asia / Japan	B.1.1.214	Pathogen Genomics Center, National Institute of Infectious Diseases	Pathogen Genomics Center, National Institute of Infectious Diseases	Tsuyoshi Sekizuka et al	for lineage analysis	already deposited
8427	Japan/PG-4096/2020	EPI_ISL_692337	2020-07-17	Asia / Japan	Asia / Japan	B.1.1.214	Pathogen Genomics Center, National Institute of Infectious Diseases	Pathogen Genomics Center, National Institute of Infectious Diseases	Tsuyoshi Sekizuka et al	for lineage analysis	already deposited
8428	Japan/PG-4097/2020	EPI_ISL_692338	2020-07-17	Asia / Japan	Asia / Japan	B.1.1.284	Pathogen Genomics Center, National Institute of Infectious Diseases	Pathogen Genomics Center, National Institute of Infectious Diseases	Tsuyoshi Sekizuka et al	for lineage analysis	already deposited
8429	Japan/PG-4098/2020	EPI_ISL_692339	2020-07-17	Asia / Japan	Asia / Japan	B.1.1.214	Pathogen Genomics Center, National Institute of Infectious Diseases	Pathogen Genomics Center, National Institute of Infectious Diseases	Tsuyoshi Sekizuka et al	for lineage analysis	already deposited
8430	Japan/PG-4099/2020	EPI_ISL_692340	2020-07-18	Asia / Japan	Asia / Japan	B.1.1.214	Pathogen Genomics Center, National Institute of Infectious Diseases	Pathogen Genomics Center, National Institute of Infectious Diseases	Tsuyoshi Sekizuka et al	for lineage analysis	already deposited
8431	Japan/PG-4100/2020	EPI_ISL_692341	2020-07-20	Asia / Japan	Asia / Japan	B.1.1.284	Pathogen Genomics Center, National Institute of Infectious Diseases	Pathogen Genomics Center, National Institute of Infectious Diseases	Tsuyoshi Sekizuka et al	for lineage analysis	already deposited
8432	Japan/PG-4101/2020	EPI_ISL_692342	2020-06-10	Asia / Japan	Asia / Japan	B.1.1.284	Pathogen Genomics Center, National Institute of Infectious Diseases	Pathogen Genomics Center, National Institute of Infectious Diseases	Tsuyoshi Sekizuka et al	for lineage analysis	already deposited
8433	Japan/PG-4102/2020	EPI_ISL_692343	2020-06-11	Asia / Japan	Asia / Japan	B.1.1.284	Pathogen Genomics Center, National Institute of Infectious Diseases	Pathogen Genomics Center, National Institute of Infectious Diseases	Tsuyoshi Sekizuka et al	for lineage analysis	already deposited
8434	Japan/PG-4103/2020	EPI_ISL_692344	2020-06-11	Asia / Japan	Asia / Japan	B.1.1.284	Pathogen Genomics Center, National Institute of Infectious Diseases	Pathogen Genomics Center, National Institute of Infectious Diseases	Tsuyoshi Sekizuka et al	for lineage analysis	already deposited
8435	Japan/PG-4104/2020	EPI_ISL_692345	2020-06-13	Asia / Japan	Asia / Japan	B.1.1.284	Pathogen Genomics Center, National Institute of Infectious Diseases	Pathogen Genomics Center, National Institute of Infectious Diseases	Tsuyoshi Sekizuka et al	for lineage analysis	already deposited
8436	Japan/PG-4105/2020	EPI_ISL_692346	2020-06-15	Asia / Japan	Asia / Japan	B.1.1.284	Pathogen Genomics Center, National Institute of Infectious Diseases	Pathogen Genomics Center, National Institute of Infectious Diseases	Tsuyoshi Sekizuka et al	for lineage analysis	already deposited
8437	Japan/PG-4107/2020	EPI_ISL_692347	2020-06-17	Asia / Japan	Asia / Japan	B.1.1.284	Pathogen Genomics Center, National Institute of Infectious Diseases	Pathogen Genomics Center, National Institute of Infectious Diseases	Tsuyoshi Sekizuka et al	for lineage analysis	already deposited
8438	Japan/PG-4108/2020	EPI_ISL_692348	2020-06-23	Asia / Japan	Asia / Japan	B.1.1.284	Pathogen Genomics Center, National Institute of Infectious Diseases	Pathogen Genomics Center, National Institute of Infectious Diseases	Tsuyoshi Sekizuka et al	for lineage analysis	already deposited
8439	Japan/PG-4109/2020	EPI_ISL_692349	2020-06-30	Asia / Japan	Asia / Japan	B.1.1.284	Pathogen Genomics Center, National Institute of Infectious Diseases	Pathogen Genomics Center, National Institute of Infectious Diseases	Tsuyoshi Sekizuka et al	for lineage analysis	already deposited
8440	Japan/PG-4110/2020	EPI_ISL_692350	2020-06-30	Asia / Japan	Asia / Japan	B.1.1.284	Pathogen Genomics Center, National Institute of Infectious Diseases	Pathogen Genomics Center, National Institute of Infectious Diseases	Tsuyoshi Sekizuka et al	for lineage analysis	already deposited
8441	Japan/PG-4111/2020	EPI_ISL_692351	2020-07-03	Asia / Japan	Asia / Japan	B.1.1.214	Pathogen Genomics Center, National Institute of Infectious Diseases	Pathogen Genomics Center, National Institute of Infectious Diseases	Tsuyoshi Sekizuka et al	for lineage analysis	already deposited
8442	Japan/PG-4112/2020	EPI_ISL_692352	2020-07-03	Asia / Japan	Asia / Japan	B.1.1.214	Pathogen Genomics Center, National Institute of Infectious Diseases	Pathogen Genomics Center, National Institute of Infectious Diseases	Tsuyoshi Sekizuka et al	for lineage analysis	already deposited
8443	Japan/PG-4113/2020	EPI_ISL_692353	2020-07-03	Asia / Japan	Asia / Japan	B.1.1.214	Pathogen Genomics Center, National Institute of Infectious Diseases	Pathogen Genomics Center, National Institute of Infectious Diseases	Tsuyoshi Sekizuka et al	for lineage analysis	already deposited
8444	Japan/PG-4114/2020	EPI_ISL_692354	2020-07-04	Asia / Japan	Asia / Japan	B.1.1.214	Pathogen Genomics Center, National Institute of Infectious Diseases	Pathogen Genomics Center, National Institute of Infectious Diseases	Tsuyoshi Sekizuka et al	for lineage analysis	already deposited
8445	Japan/PG-4115/2020	EPI_ISL_692355	2020-07-04	Asia / Japan	Asia / Japan	B.1.1.214	Pathogen Genomics Center, National Institute of Infectious Diseases	Pathogen Genomics Center, National Institute of Infectious Diseases	Tsuyoshi Sekizuka et al	for lineage analysis	already deposited
8446	Japan/PG-4116/2020	EPI_ISL_692356	2020-07-04	Asia / Japan	Asia / Japan	B.1.1.214	Pathogen Genomics Center, National Institute of Infectious Diseases	Pathogen Genomics Center, National Institute of Infectious Diseases	Tsuyoshi Sekizuka et al	for lineage analysis	already deposited
8447	Japan/PG-4117/2020	EPI_ISL_692357	2020-07-04	Asia / Japan	Asia / Japan	B.1.1.214	Pathogen Genomics Center, National Institute of Infectious Diseases	Pathogen Genomics Center, National Institute of Infectious Diseases	Tsuyoshi Sekizuka et al	for lineage analysis	already deposited
8448	Japan/PG-4118/2020	EPI_ISL_692358	2020-07-06	Asia / Japan	Asia / Japan	B.1.1.214	Pathogen Genomics Center, National Institute of Infectious Diseases	Pathogen Genomics Center, National Institute of Infectious Diseases	Tsuyoshi Sekizuka et al	for lineage analysis	already deposited
8449	Japan/PG-4119/2020	EPI_ISL_692359	2020-07-06	Asia / Japan	Asia / Japan	B.1.1.214	Pathogen Genomics Center, National Institute of Infectious Diseases	Pathogen Genomics Center, National Institute of Infectious Diseases	Tsuyoshi Sekizuka et al	for lineage analysis	already deposited
8450	Japan/PG-4120/2020	EPI_ISL_692360	2020-07-06	Asia / Japan	Asia / Japan	B.1.1.214	Pathogen Genomics Center, National Institute of Infectious Diseases	Pathogen Genomics Center, National Institute of Infectious Diseases	Tsuyoshi Sekizuka et al	for lineage analysis	already deposited
8451	Japan/PG-4121/2020	EPI_ISL_692361	2020-07-07	Asia / Japan	Asia / Japan	B.1.1.214	Pathogen Genomics Center, National Institute of Infectious Diseases	Pathogen Genomics Center, National Institute of Infectious Diseases	Tsuyoshi Sekizuka et al	for lineage analysis	already deposited
8452	Japan/PG-4122/2020	EPI_ISL_692362	2020-07-08	Asia / Japan	Asia / Japan	B.1.1.284	Pathogen Genomics Center, National Institute of Infectious Diseases	Pathogen Genomics Center, National Institute of Infectious Diseases	Tsuyoshi Sekizuka et al	for lineage analysis	already deposited
8453	Japan/PG-4123/2020	EPI_ISL_692363	2020-07-09	Asia / Japan	Asia / Japan	B.1.1.214	Pathogen Genomics Center, National Institute of Infectious Diseases	Pathogen Genomics Center, National Institute of Infectious Diseases	Tsuyoshi Sekizuka et al	for lineage analysis	already deposited
8454	Japan/PG-4125/2020	EPI_ISL_692364	2020-07-11	Asia / Japan	Asia / Japan	B.1.1.284	Pathogen Genomics Center, National Institute of Infectious Diseases	Pathogen Genomics Center, National Institute of Infectious Diseases	Tsuyoshi Sekizuka et al	for lineage analysis	already deposited
8455	Japan/PG-4126/2020	EPI_ISL_692365	2020-07-12	Asia / Japan	Asia / Japan	B.1.1.284	Pathogen Genomics Center, National Institute of Infectious Diseases	Pathogen Genomics Center, National Institute of Infectious Diseases	Tsuyoshi Sekizuka et al	for lineage analysis	already deposited
8456	Japan/PG-4127/2020	EPI_ISL_692366	2020-07-13	Asia / Japan	Asia / Japan	B.1.1.284	Pathogen Genomics Center, National Institute of Infectious Diseases	Pathogen Genomics Center, National Institute of Infectious Diseases	Tsuyoshi Sekizuka et al	for lineage analysis	already deposited
8457	Japan/PG-4128/2020	EPI_ISL_692367	2020-07-14	Asia / Japan	Asia / Japan	B.1.1.284	Pathogen Genomics Center, National Institute of Infectious Diseases	Pathogen Genomics Center, National Institute of Infectious Diseases	Tsuyoshi Sekizuka et al	for lineage analysis	already deposited
8458	Japan/PG-4129/2020	EPI_ISL_692368	2020-07-14	Asia / Japan	Asia / Japan	B.1.1.284	Pathogen Genomics Center, National Institute of Infectious Diseases	Pathogen Genomics Center, National Institute of Infectious Diseases	Tsuyoshi Sekizuka et al	for lineage analysis	already deposited
8459	Japan/PG-4130/2020	EPI_ISL_692369	2020-07-14	Asia / Japan	Asia / Japan	B.1.1.284	Pathogen Genomics Center, National Institute of Infectious Diseases	Pathogen Genomics Center, National Institute of Infectious Diseases	Tsuyoshi Sekizuka et al	for lineage analysis	already deposited
8460	Japan/PG-4131/2020	EPI_ISL_692370	2020-07-15	Asia / Japan	Asia / Japan	B.1.1.284	Pathogen Genomics Center, National Institute of Infectious Diseases	Pathogen Genomics Center, National Institute of Infectious Diseases	Tsuyoshi Sekizuka et al	for lineage analysis	already deposited
8461	Japan/PG-4132/2020	EPI_ISL_692371	2020-07-17	Asia / Japan	Asia / Japan	B.1.1.284	Pathogen Genomics Center, National Institute of Infectious Diseases	Pathogen Genomics Center, National Institute of Infectious Diseases	Tsuyoshi Sekizuka et al	for lineage analysis	already deposited
8462	Japan/PG-4133/2020	EPI_ISL_692372	2020-07-17	Asia / Japan	Asia / Japan	B.1.1.284	Pathogen Genomics Center, National Institute of Infectious Diseases	Pathogen Genomics Center, National Institute of Infectious Diseases	Tsuyoshi Sekizuka et al	for lineage analysis	already deposited
8463	Japan/PG-4134/2020	EPI_ISL_692373	2020-07-17	Asia / Japan	Asia / Japan	B.1.1.284	Pathogen Genomics Center, National Institute of Infectious Diseases	Pathogen Genomics Center, National Institute of Infectious Diseases	Tsuyoshi Sekizuka et al	for lineage analysis	already deposited
8464	Japan/PG-4135/2020	EPI_ISL_692374	2020-07-17	Asia / Japan	Asia / Japan	B.1.1.284	Pathogen Genomics Center, National Institute of Infectious Diseases	Pathogen Genomics Center, National Institute of Infectious Diseases	Tsuyoshi Sekizuka et al	for lineage analysis	already deposited
8465	Japan/PG-4136/2020	EPI_ISL_692375	2020-07-18	Asia / Japan	Asia / Japan	B.1.1.284	Pathogen Genomics Center, National Institute of Infectious Diseases	Pathogen Genomics Center, National Institute of Infectious Diseases	Tsuyoshi Sekizuka et al	for lineage analysis	already deposited
8466	Japan/PG-4137/2020	EPI_ISL_692376	2020-07-21	Asia / Japan	Asia / Japan	B.1.1.284	Pathogen Genomics Center, National Institute of Infectious Diseases	Pathogen Genomics Center, National Institute of Infectious Diseases	Tsuyoshi Sekizuka et al	for lineage analysis	already deposited
8467	Japan/PG-4138/2020	EPI_ISL_692377	2020-07-08	Asia / Japan	Asia / Japan	B.1.1.284	Pathogen Genomics Center, National Institute of Infectious Diseases	Pathogen Genomics Center, National Institute of Infectious Diseases	Tsuyoshi Sekizuka et al	for lineage analysis	already deposited
8468	Japan/PG-4139/2020	EPI_ISL_692378	2020-07-22	Asia / Japan	Asia / Japan	B.1.1.284	Pathogen Genomics Center, National Institute of Infectious Diseases	Pathogen Genomics Center, National Institute of Infectious Diseases	Tsuyoshi Sekizuka et al	for lineage analysis	already deposited
8469	Japan/PG-4140/2020	EPI_ISL_692379	2020-07-24	Asia / Japan	Asia / Japan	B.1.1.284	Pathogen Genomics Center, National Institute of Infectious Diseases	Pathogen Genomics Center, National Institute of Infectious Diseases	Tsuyoshi Sekizuka et al	for lineage analysis	already deposited
8470	Japan/PG-4141/2020	EPI_ISL_692380	2020-07-24	Asia / Japan	Asia / Japan	B.1.1.284	Pathogen Genomics Center, National Institute of Infectious Diseases	Pathogen Genomics Center, National Institute of Infectious Diseases	Tsuyoshi Sekizuka et al	for lineage analysis	already deposited
8471	Japan/PG-4142/2020	EPI_ISL_692381	2020-07-25	Asia / Japan	Asia / Japan	B.1.1.284	Pathogen Genomics Center, National Institute of Infectious Diseases	Pathogen Genomics Center, National Institute of Infectious Diseases	Tsuyoshi Sekizuka et al	for lineage analysis	already deposited
8472	Japan/PG-4143/2020	EPI_ISL_692382	2020-07-25	Asia / Japan	Asia / Japan	B.1.1.284	Pathogen Genomics Center, National Institute of Infectious Diseases	Pathogen Genomics Center, National Institute of Infectious Diseases	Tsuyoshi Sekizuka et al	for lineage analysis	already deposited
8473	Japan/PG-4144/2020	EPI_ISL_692383	2020-07-25	Asia / Japan	Asia / Japan	B.1.1.284	Pathogen Genomics Center, National Institute of Infectious Diseases	Pathogen Genomics Center, National Institute of Infectious Diseases	Tsuyoshi Sekizuka et al	for lineage analysis	already deposited
8474	Japan/PG-4145/2020	EPI_ISL_692384	2020-07-25	Asia / Japan	Asia / Japan	B.1.1.284	Pathogen Genomics Center, National Institute of Infectious Diseases	Pathogen Genomics Center, National Institute of Infectious Diseases	Tsuyoshi Sekizuka et al	for lineage analysis	already deposited
8475	Japan/PG-4146/2020	EPI_ISL_692385	2020-07-26	Asia / Japan	Asia / Japan	B.1.1.284	Pathogen Genomics Center, National Institute of Infectious Diseases	Pathogen Genomics Center, National Institute of Infectious Diseases	Tsuyoshi Sekizuka et al	for lineage analysis	already deposited
8476	Japan/PG-4147/2020	EPI_ISL_692386	2020-07-26	Asia / Japan	Asia / Japan	B.1.1.284	Pathogen Genomics Center, National Institute of Infectious Diseases	Pathogen Genomics Center, National Institute of Infectious Diseases	Tsuyoshi Sekizuka et al	for lineage analysis	already deposited
8477	Japan/PG-4148/2020	EPI_ISL_692387	2020-07-27	Asia / Japan	Asia / Japan	B.1.1.284	Pathogen Genomics Center, National Institute of Infectious Diseases	Pathogen Genomics Center, National Institute of Infectious Diseases	Tsuyoshi Sekizuka et al	for lineage analysis	already deposited
8478	Japan/PG-4149/2020	EPI_ISL_692388	2020-07-27	Asia / Japan	Asia / Japan	B.1.1.284	Pathogen Genomics Center, National Institute of Infectious Diseases	Pathogen Genomics Center, National Institute of Infectious Diseases	Tsuyoshi Sekizuka et al	for lineage analysis	already deposited
8479	Japan/PG-4150/2020	EPI_ISL_692389	2020-07-27	Asia / Japan	Asia / Japan	B.1.1.284	Pathogen Genomics Center, National Institute of Infectious Diseases	Pathogen Genomics Center, National Institute of Infectious Diseases	Tsuyoshi Sekizuka et al	for lineage analysis	already deposited
8480	Japan/PG-4151/2020	EPI_ISL_692390	2020-07-27	Asia / Japan	Asia / Japan	B.1.1.284	Pathogen Genomics Center, National Institute of Infectious Diseases	Pathogen Genomics Center, National Institute of Infectious Diseases	Tsuyoshi Sekizuka et al	for lineage analysis	already deposited
8481	Japan/PG-4152/2020	EPI_ISL_692391	2020-07-27	Asia / Japan	Asia / Japan	B.1.1.284	Pathogen Genomics Center, National Institute of Infectious Diseases	Pathogen Genomics Center, National Institute of Infectious Diseases	Tsuyoshi Sekizuka et al	for lineage analysis	already deposited
8482	Japan/PG-4153/2020	EPI_ISL_692392	2020-07-13	Asia / Japan	Asia / Japan	B.1.1.284	Pathogen Genomics Center, National Institute of Infectious Diseases	Pathogen Genomics Center, National Institute of Infectious Diseases	Tsuyoshi Sekizuka et al	for lineage analysis	already deposited
8483	Japan/PG-4154/2020	EPI_ISL_692393	2020-07-13	Asia / Japan	Asia / Japan	B.1.1.284	Pathogen Genomics Center, National Institute of Infectious Diseases	Pathogen Genomics Center, National Institute of Infectious Diseases	Tsuyoshi Sekizuka et al	for lineage analysis	already deposited
8484	Japan/PG-4155/2020	EPI_ISL_692394	2020-07-13	Asia / Japan	Asia / Japan	B.1.1.284	Pathogen Genomics Center, National Institute of Infectious Diseases	Pathogen Genomics Center, National Institute of Infectious Diseases	Tsuyoshi Sekizuka et al	for lineage analysis	already deposited
8485	Japan/PG-4156/2020	EPI_ISL_692395	2020-07-13	Asia / Japan	Asia / Japan	B.1.1.284	Pathogen Genomics Center, National Institute of Infectious Diseases	Pathogen Genomics Center, National Institute of Infectious Diseases	Tsuyoshi Sekizuka et al	for lineage analysis	already deposited
8486	Japan/PG-4157/2020	EPI_ISL_692396	2020-07-13	Asia / Japan	Asia / Japan	B.1.1.284	Pathogen Genomics Center, National Institute of Infectious Diseases	Pathogen Genomics Center, National Institute of Infectious Diseases	Tsuyoshi Sekizuka et al	for lineage analysis	already deposited
8487	Japan/PG-4158/2020	EPI_ISL_692397	2020-07-18	Asia / Japan	Asia / Japan	B.1.1.284	Pathogen Genomics Center, National Institute of Infectious Diseases	Pathogen Genomics Center, National Institute of Infectious Diseases	Tsuyoshi Sekizuka et al	for lineage analysis	already deposited
8488	Japan/PG-4159/2020	EPI_ISL_692398	2020-07-20	Asia / Japan	Asia / Japan	B.1.1.1	Pathogen Genomics Center, National Institute of Infectious Diseases	Pathogen Genomics Center, National Institute of Infectious Diseases	Tsuyoshi Sekizuka et al	for lineage analysis	already deposited
8489	Japan/PG-4160/2020	EPI_ISL_692399	2020-07-21	Asia / Japan	Asia / Japan	B.1.1.284	Pathogen Genomics Center, National Institute of Infectious Diseases	Pathogen Genomics Center, National Institute of Infectious Diseases	Tsuyoshi Sekizuka et al	for lineage analysis	already deposited
8490	Japan/PG-4161/2020	EPI_ISL_692400	2020-07-22	Asia / Japan	Asia / Japan	B.1.1.284	Pathogen Genomics Center, National Institute of Infectious Diseases	Pathogen Genomics Center, National Institute of Infectious Diseases	Tsuyoshi Sekizuka et al	for lineage analysis	already deposited
8491	Japan/PG-4162/2020	EPI_ISL_692401	2020-07-14	Asia / Japan	Asia / Japan	B.1.1.284	Pathogen Genomics Center, National Institute of Infectious Diseases	Pathogen Genomics Center, National Institute of Infectious Diseases	Tsuyoshi Sekizuka et al	for lineage analysis	already deposited
8492	Japan/PG-4163/2020	EPI_ISL_692402	2020-07-22	Asia / Japan	Asia / Japan	B.1.1.284	Pathogen Genomics Center, National Institute of Infectious Diseases	Pathogen Genomics Center, National Institute of Infectious Diseases	Tsuyoshi Sekizuka et al	for lineage analysis	already deposited
8493	Japan/PG-4164/2020	EPI_ISL_692403	2020-07-25	Asia / Japan	Asia / Japan	B.1.1.311	Pathogen Genomics Center, National Institute of Infectious Diseases	Pathogen Genomics Center, National Institute of Infectious Diseases	Tsuyoshi Sekizuka et al	for lineage analysis	already deposited
8494	Japan/PG-4165/2020	EPI_ISL_692404	2020-07-25	Asia / Japan	Asia / Japan	B.1.1.214	Pathogen Genomics Center, National Institute of Infectious Diseases	Pathogen Genomics Center, National Institute of Infectious Diseases	Tsuyoshi Sekizuka et al	for lineage analysis	already deposited
8495	Japan/PG-4166/2020	EPI_ISL_692405	2020-07-26	Asia / Japan	Asia / Japan	B.1.1.1	Pathogen Genomics Center, National Institute of Infectious Diseases	Pathogen Genomics Center, National Institute of Infectious Diseases	Tsuyoshi Sekizuka et al	for lineage analysis	already deposited
8496	Japan/PG-4167/2020	EPI_ISL_692406	2020-07-26	Asia / Japan	Asia / Japan	B.1.1.214	Pathogen Genomics Center, National Institute of Infectious Diseases	Pathogen Genomics Center, National Institute of Infectious Diseases	Tsuyoshi Sekizuka et al	for lineage analysis	already deposited
8497	Japan/PG-4168/2020	EPI_ISL_692407	2020-07-27	Asia / Japan	Asia / Japan	B.1.1.1	Pathogen Genomics Center, National Institute of Infectious Diseases	Pathogen Genomics Center, National Institute of Infectious Diseases	Tsuyoshi Sekizuka et al	for lineage analysis	already deposited
8498	Japan/PG-4169/2020	EPI_ISL_692408	2020-07-25	Asia / Japan	Asia / Japan	B.1.1.214	Pathogen Genomics Center, National Institute of Infectious Diseases	Pathogen Genomics Center, National Institute of Infectious Diseases	Tsuyoshi Sekizuka et al	for lineage analysis	already deposited
8499	Japan/PG-4170/2020	EPI_ISL_692409	2020-07-25	Asia / Japan	Asia / Japan	B.1.1.284	Pathogen Genomics Center, National Institute of Infectious Diseases	Pathogen Genomics Center, National Institute of Infectious Diseases	Tsuyoshi Sekizuka et al	for lineage analysis	already deposited
8500	Japan/PG-4171/2020	EPI_ISL_692410	2020-07-25	Asia / Japan	Asia / Japan	B.1.1.284	Pathogen Genomics Center, National Institute of Infectious Diseases	Pathogen Genomics Center, National Institute of Infectious Diseases	Tsuyoshi Sekizuka et al	for lineage analysis	already deposited
8501	Japan/PG-4172/2020	EPI_ISL_692411	2020-07-25	Asia / Japan	Asia / Japan	B.1.1.284	Pathogen Genomics Center, National Institute of Infectious Diseases	Pathogen Genomics Center, National Institute of Infectious Diseases	Tsuyoshi Sekizuka et al	for lineage analysis	already deposited
8502	Japan/PG-4173/2020	EPI_ISL_692412	2020-07-27	Asia / Japan	Asia / Japan	B.1.1.284	Pathogen Genomics Center, National Institute of Infectious Diseases	Pathogen Genomics Center, National Institute of Infectious Diseases	Tsuyoshi Sekizuka et al	for lineage analysis	already deposited
8503	Japan/PG-4174/2020	EPI_ISL_692413	2020-07-27	Asia / Japan	Asia / Japan	B.1.1.284	Pathogen Genomics Center, National Institute of Infectious Diseases	Pathogen Genomics Center, National Institute of Infectious Diseases	Tsuyoshi Sekizuka et al	for lineage analysis	already deposited
8504	Japan/PG-4175/2020	EPI_ISL_692414	2020-07-28	Asia / Japan	Asia / Japan	B.1.1.284	Pathogen Genomics Center, National Institute of Infectious Diseases	Pathogen Genomics Center, National Institute of Infectious Diseases	Tsuyoshi Sekizuka et al	for lineage analysis	already deposited
8505	Japan/PG-4176/2020	EPI_ISL_692415	2020-07-28	Asia / Japan	Asia / Japan	B.1.1.284	Pathogen Genomics Center, National Institute of Infectious Diseases	Pathogen Genomics Center, National Institute of Infectious Diseases	Tsuyoshi Sekizuka et al	for lineage analysis	already deposited
8506	Japan/PG-4177/2020	EPI_ISL_692416	2020-07-28	Asia / Japan	Asia / Japan	B.1.1.284	Pathogen Genomics Center, National Institute of Infectious Diseases	Pathogen Genomics Center, National Institute of Infectious Diseases	Tsuyoshi Sekizuka et al	for lineage analysis	already deposited
8507	Japan/PG-4178/2020	EPI_ISL_692417	2020-07-17	Asia / Japan	Asia / Japan	B.1.1.284	Pathogen Genomics Center, National Institute of Infectious Diseases	Pathogen Genomics Center, National Institute of Infectious Diseases	Tsuyoshi Sekizuka et al	for lineage analysis	already deposited
8508	Japan/PG-4179/2020	EPI_ISL_692418	2020-07-19	Asia / Japan	Asia / Japan	B.1.1.284	Pathogen Genomics Center, National Institute of Infectious Diseases	Pathogen Genomics Center, National Institute of Infectious Diseases	Tsuyoshi Sekizuka et al	for lineage analysis	already deposited
8509	Japan/PG-4180/2020	EPI_ISL_692419	2020-07-20	Asia / Japan	Asia / Japan	B.1.1.284	Pathogen Genomics Center, National Institute of Infectious Diseases	Pathogen Genomics Center, National Institute of Infectious Diseases	Tsuyoshi Sekizuka et al	for lineage analysis	already deposited
8510	Japan/PG-4181/2020	EPI_ISL_692420	2020-07-16	Asia / Japan	Asia / Japan	B.1.1.284	Pathogen Genomics Center, National Institute of Infectious Diseases	Pathogen Genomics Center, National Institute of Infectious Diseases	Tsuyoshi Sekizuka et al	for lineage analysis	already deposited
8511	Japan/PG-4182/2020	EPI_ISL_692421	2020-07-20	Asia / Japan	Asia / Japan	B.1.1.284	Pathogen Genomics Center, National Institute of Infectious Diseases	Pathogen Genomics Center, National Institute of Infectious Diseases	Tsuyoshi Sekizuka et al	for lineage analysis	already deposited
8512	Japan/PG-4183/2020	EPI_ISL_692422	2020-07-20	Asia / Japan	Asia / Japan	B.1.1.284	Pathogen Genomics Center, National Institute of Infectious Diseases	Pathogen Genomics Center, National Institute of Infectious Diseases	Tsuyoshi Sekizuka et al	for lineage analysis	already deposited
8513	Japan/PG-4184/2020	EPI_ISL_692423	2020-07-21	Asia / Japan	Asia / Japan	B.1.1.284	Pathogen Genomics Center, National Institute of Infectious Diseases	Pathogen Genomics Center, National Institute of Infectious Diseases	Tsuyoshi Sekizuka et al	for lineage analysis	already deposited
8514	Japan/PG-4185/2020	EPI_ISL_692424	2020-07-21	Asia / Japan	Asia / Japan	B.1.1.284	Pathogen Genomics Center, National Institute of Infectious Diseases	Pathogen Genomics Center, National Institute of Infectious Diseases	Tsuyoshi Sekizuka et al	for lineage analysis	already deposited
8515	Japan/PG-4186/2020	EPI_ISL_692425	2020-07-21	Asia / Japan	Asia / Japan	B.1.1.284	Pathogen Genomics Center, National Institute of Infectious Diseases	Pathogen Genomics Center, National Institute of Infectious Diseases	Tsuyoshi Sekizuka et al	for lineage analysis	already deposited
8516	Japan/PG-4187/2020	EPI_ISL_692426	2020-07-22	Asia / Japan	Asia / Japan	B.1.1.284	Pathogen Genomics Center, National Institute of Infectious Diseases	Pathogen Genomics Center, National Institute of Infectious Diseases	Tsuyoshi Sekizuka et al	for lineage analysis	already deposited
8517	Japan/PG-4188/2020	EPI_ISL_692427	2020-07-22	Asia / Japan	Asia / Japan	B.1.1.284	Pathogen Genomics Center, National Institute of Infectious Diseases	Pathogen Genomics Center, National Institute of Infectious Diseases	Tsuyoshi Sekizuka et al	for lineage analysis	already deposited
8518	Japan/PG-4189/2020	EPI_ISL_692428	2020-07-23	Asia / Japan	Asia / Japan	B.1.1.284	Pathogen Genomics Center, National Institute of Infectious Diseases	Pathogen Genomics Center, National Institute of Infectious Diseases	Tsuyoshi Sekizuka et al	for lineage analysis	already deposited
8519	Japan/PG-4190/2020	EPI_ISL_692429	2020-07-23	Asia / Japan	Asia / Japan	B.1.1.284	Pathogen Genomics Center, National Institute of Infectious Diseases	Pathogen Genomics Center, National Institute of Infectious Diseases	Tsuyoshi Sekizuka et al	for lineage analysis	already deposited
8520	Japan/PG-4191/2020	EPI_ISL_692430	2020-07-24	Asia / Japan	Asia / Japan	B.1.1.284	Pathogen Genomics Center, National Institute of Infectious Diseases	Pathogen Genomics Center, National Institute of Infectious Diseases	Tsuyoshi Sekizuka et al	for lineage analysis	already deposited
8521	Japan/PG-4192/2020	EPI_ISL_692431	2020-07-25	Asia / Japan	Asia / Japan	B.1.1.284	Pathogen Genomics Center, National Institute of Infectious Diseases	Pathogen Genomics Center, National Institute of Infectious Diseases	Tsuyoshi Sekizuka et al	for lineage analysis	already deposited
8522	Japan/PG-4193/2020	EPI_ISL_692432	2020-07-25	Asia / Japan	Asia / Japan	B.1.1.284	Pathogen Genomics Center, National Institute of Infectious Diseases	Pathogen Genomics Center, National Institute of Infectious Diseases	Tsuyoshi Sekizuka et al	for lineage analysis	already deposited
8523	Japan/PG-4194/2020	EPI_ISL_692433	2020-07-25	Asia / Japan	Asia / Japan	B.1.1.284	Pathogen Genomics Center, National Institute of Infectious Diseases	Pathogen Genomics Center, National Institute of Infectious Diseases	Tsuyoshi Sekizuka et al	for lineage analysis	already deposited
8524	Japan/PG-4195/2020	EPI_ISL_692434	2020-07-25	Asia / Japan	Asia / Japan	B.1.1.284	Pathogen Genomics Center, National Institute of Infectious Diseases	Pathogen Genomics Center, National Institute of Infectious Diseases	Tsuyoshi Sekizuka et al	for lineage analysis	already deposited
8525	Japan/PG-4196/2020	EPI_ISL_692435	2020-07-25	Asia / Japan	Asia / Japan	B.1.1.284	Pathogen Genomics Center, National Institute of Infectious Diseases	Pathogen Genomics Center, National Institute of Infectious Diseases	Tsuyoshi Sekizuka et al	for lineage analysis	already deposited
8526	Japan/PG-4197/2020	EPI_ISL_692436	2020-07-25	Asia / Japan	Asia / Japan	B.1.1.284	Pathogen Genomics Center, National Institute of Infectious Diseases	Pathogen Genomics Center, National Institute of Infectious Diseases	Tsuyoshi Sekizuka et al	for lineage analysis	already deposited
8527	Japan/PG-4198/2020	EPI_ISL_692437	2020-07-27	Asia / Japan	Asia / Japan	B.1.1.284	Pathogen Genomics Center, National Institute of Infectious Diseases	Pathogen Genomics Center, National Institute of Infectious Diseases	Tsuyoshi Sekizuka et al	for lineage analysis	already deposited
8528	Japan/PG-4200/2020	EPI_ISL_692438	2020-07-28	Asia / Japan	Asia / Japan	B.1.1.284	Pathogen Genomics Center, National Institute of Infectious Diseases	Pathogen Genomics Center, National Institute of Infectious Diseases	Tsuyoshi Sekizuka et al	for lineage analysis	already deposited
8529	Japan/PG-4201/2020	EPI_ISL_692439	2020-07-28	Asia / Japan	Asia / Japan	B.1.1.284	Pathogen Genomics Center, National Institute of Infectious Diseases	Pathogen Genomics Center, National Institute of Infectious Diseases	Tsuyoshi Sekizuka et al	for lineage analysis	already deposited
8530	Japan/PG-4202/2020	EPI_ISL_692440	2020-07-24	Asia / Japan	Asia / Japan	B.1.1.284	Pathogen Genomics Center, National Institute of Infectious Diseases	Pathogen Genomics Center, National Institute of Infectious Diseases	Tsuyoshi Sekizuka et al	for lineage analysis	already deposited
8531	Japan/PG-4203/2020	EPI_ISL_692441	2020-07-25	Asia / Japan	Asia / Japan	B.1.1.284	Pathogen Genomics Center, National Institute of Infectious Diseases	Pathogen Genomics Center, National Institute of Infectious Diseases	Tsuyoshi Sekizuka et al	for lineage analysis	already deposited
8532	Japan/PG-4204/2020	EPI_ISL_692442	2020-07-19	Asia / Japan	Asia / Japan	B.1.1.284	Fukuoka Institute of Health and Environmental Sciences	Pathogen Genomics Center, National Institute of Infectious Diseases	Tsuyoshi Sekizuka et al	for lineage analysis	already deposited
8533	Japan/PG-4205/2020	EPI_ISL_692443	2020-07-20	Asia / Japan	Asia / Japan	B.1.1.284	Fukuoka Institute of Health and Environmental Sciences	Pathogen Genomics Center, National Institute of Infectious Diseases	Tsuyoshi Sekizuka et al	for lineage analysis	already deposited
8534	Japan/PG-4206/2020	EPI_ISL_692444	2020-07-20	Asia / Japan	Asia / Japan	B.1.1.284	Fukuoka Institute of Health and Environmental Sciences	Pathogen Genomics Center, National Institute of Infectious Diseases	Tsuyoshi Sekizuka et al	for lineage analysis	already deposited
8535	Japan/PG-4207/2020	EPI_ISL_692445	2020-07-20	Asia / Japan	Asia / Japan	B.1.1.214	Fukuoka Institute of Health and Environmental Sciences	Pathogen Genomics Center, National Institute of Infectious Diseases	Tsuyoshi Sekizuka et al	for lineage analysis	already deposited
8536	Japan/PG-4208/2020	EPI_ISL_692446	2020-07-20	Asia / Japan	Asia / Japan	B.1.1.284	Fukuoka Institute of Health and Environmental Sciences	Pathogen Genomics Center, National Institute of Infectious Diseases	Tsuyoshi Sekizuka et al	for lineage analysis	already deposited
8537	Japan/PG-4209/2020	EPI_ISL_692447	2020-07-21	Asia / Japan	Asia / Japan	B.1.1.284	Fukuoka Institute of Health and Environmental Sciences	Pathogen Genomics Center, National Institute of Infectious Diseases	Tsuyoshi Sekizuka et al	for lineage analysis	already deposited
8538	Japan/PG-4210/2020	EPI_ISL_692448	2020-07-21	Asia / Japan	Asia / Japan	B.1.1.284	Fukuoka Institute of Health and Environmental Sciences	Pathogen Genomics Center, National Institute of Infectious Diseases	Tsuyoshi Sekizuka et al	for lineage analysis	already deposited
8539	Japan/PG-4211/2020	EPI_ISL_692449	2020-07-21	Asia / Japan	Asia / Japan	B.1.1.284	Fukuoka Institute of Health and Environmental Sciences	Pathogen Genomics Center, National Institute of Infectious Diseases	Tsuyoshi Sekizuka et al	for lineage analysis	already deposited
8540	Japan/PG-4212/2020	EPI_ISL_692450	2020-07-21	Asia / Japan	Asia / Japan	B.1.1.214	Fukuoka Institute of Health and Environmental Sciences	Pathogen Genomics Center, National Institute of Infectious Diseases	Tsuyoshi Sekizuka et al	for lineage analysis	already deposited
8541	Japan/PG-4213/2020	EPI_ISL_692451	2020-07-22	Asia / Japan	Asia / Japan	B.1.1.284	Fukuoka Institute of Health and Environmental Sciences	Pathogen Genomics Center, National Institute of Infectious Diseases	Tsuyoshi Sekizuka et al	for lineage analysis	already deposited
8542	Japan/PG-4214/2020	EPI_ISL_692452	2020-07-22	Asia / Japan	Asia / Japan	B.1.1.284	Fukuoka Institute of Health and Environmental Sciences	Pathogen Genomics Center, National Institute of Infectious Diseases	Tsuyoshi Sekizuka et al	for lineage analysis	already deposited
8543	Japan/PG-4215/2020	EPI_ISL_692453	2020-07-22	Asia / Japan	Asia / Japan	B.1.1.284	Fukuoka Institute of Health and Environmental Sciences	Pathogen Genomics Center, National Institute of Infectious Diseases	Tsuyoshi Sekizuka et al	for lineage analysis	already deposited
8544	Japan/PG-4216/2020	EPI_ISL_692454	2020-07-22	Asia / Japan	Asia / Japan	B.1.1.284	Fukuoka Institute of Health and Environmental Sciences	Pathogen Genomics Center, National Institute of Infectious Diseases	Tsuyoshi Sekizuka et al	for lineage analysis	already deposited
8545	Japan/PG-4217/2020	EPI_ISL_692455	2020-07-22	Asia / Japan	Asia / Japan	B.1.1.284	Fukuoka Institute of Health and Environmental Sciences	Pathogen Genomics Center, National Institute of Infectious Diseases	Tsuyoshi Sekizuka et al	for lineage analysis	already deposited
8546	Japan/PG-4218/2020	EPI_ISL_692456	2020-07-22	Asia / Japan	Asia / Japan	B.1.1.284	Fukuoka Institute of Health and Environmental Sciences	Pathogen Genomics Center, National Institute of Infectious Diseases	Tsuyoshi Sekizuka et al	for lineage analysis	already deposited
8547	Japan/PG-4219/2020	EPI_ISL_692457	2020-07-22	Asia / Japan	Asia / Japan	B.1.1.284	Fukuoka Institute of Health and Environmental Sciences	Pathogen Genomics Center, National Institute of Infectious Diseases	Tsuyoshi Sekizuka et al	for lineage analysis	already deposited
8548	Japan/PG-4220/2020	EPI_ISL_692458	2020-07-23	Asia / Japan	Asia / Japan	B.1.1.214	Fukuoka Institute of Health and Environmental Sciences	Pathogen Genomics Center, National Institute of Infectious Diseases	Tsuyoshi Sekizuka et al	for lineage analysis	already deposited
8549	Japan/PG-4221/2020	EPI_ISL_692459	2020-07-23	Asia / Japan	Asia / Japan	B.1.1.284	Fukuoka Institute of Health and Environmental Sciences	Pathogen Genomics Center, National Institute of Infectious Diseases	Tsuyoshi Sekizuka et al	for lineage analysis	already deposited
8550	Japan/PG-4222/2020	EPI_ISL_692460	2020-07-23	Asia / Japan	Asia / Japan	B.1.1.284	Fukuoka Institute of Health and Environmental Sciences	Pathogen Genomics Center, National Institute of Infectious Diseases	Tsuyoshi Sekizuka et al	for lineage analysis	already deposited
8551	Japan/PG-4223/2020	EPI_ISL_692461	2020-07-23	Asia / Japan	Asia / Japan	B.1.1.214	Fukuoka Institute of Health and Environmental Sciences	Pathogen Genomics Center, National Institute of Infectious Diseases	Tsuyoshi Sekizuka et al	for lineage analysis	already deposited
8552	Japan/PG-4224/2020	EPI_ISL_692462	2020-07-23	Asia / Japan	Asia / Japan	B.1.1.214	Fukuoka Institute of Health and Environmental Sciences	Pathogen Genomics Center, National Institute of Infectious Diseases	Tsuyoshi Sekizuka et al	for lineage analysis	already deposited
8553	Japan/PG-4225/2020	EPI_ISL_692463	2020-07-23	Asia / Japan	Asia / Japan	B.1.1.284	Fukuoka Institute of Health and Environmental Sciences	Pathogen Genomics Center, National Institute of Infectious Diseases	Tsuyoshi Sekizuka et al	for lineage analysis	already deposited
8554	Japan/PG-4226/2020	EPI_ISL_692464	2020-07-23	Asia / Japan	Asia / Japan	B.1.1.214	Fukuoka Institute of Health and Environmental Sciences	Pathogen Genomics Center, National Institute of Infectious Diseases	Tsuyoshi Sekizuka et al	for lineage analysis	already deposited
8555	Japan/PG-4227/2020	EPI_ISL_692465	2020-07-23	Asia / Japan	Asia / Japan	B.1.1.284	Fukuoka Institute of Health and Environmental Sciences	Pathogen Genomics Center, National Institute of Infectious Diseases	Tsuyoshi Sekizuka et al	for lineage analysis	already deposited
8556	Japan/PG-4228/2020	EPI_ISL_692466	2020-07-24	Asia / Japan	Asia / Japan	B.1.1.284	Fukuoka Institute of Health and Environmental Sciences	Pathogen Genomics Center, National Institute of Infectious Diseases	Tsuyoshi Sekizuka et al	for lineage analysis	already deposited
8557	Japan/PG-4230/2020	EPI_ISL_692467	2020-07-24	Asia / Japan	Asia / Japan	B.1.1.214	Fukuoka Institute of Health and Environmental Sciences	Pathogen Genomics Center, National Institute of Infectious Diseases	Tsuyoshi Sekizuka et al	for lineage analysis	already deposited
8558	Japan/PG-4231/2020	EPI_ISL_692468	2020-07-24	Asia / Japan	Asia / Japan	B.1.1.214	Fukuoka Institute of Health and Environmental Sciences	Pathogen Genomics Center, National Institute of Infectious Diseases	Tsuyoshi Sekizuka et al	for lineage analysis	already deposited
8559	Japan/PG-4232/2020	EPI_ISL_692469	2020-07-24	Asia / Japan	Asia / Japan	B.1.1.284	Fukuoka Institute of Health and Environmental Sciences	Pathogen Genomics Center, National Institute of Infectious Diseases	Tsuyoshi Sekizuka et al	for lineage analysis	already deposited
8560	Japan/PG-4240/2020	EPI_ISL_692470	2020-07-25	Asia / Japan	Asia / Japan	B.1.1.284	Fukuoka Institute of Health and Environmental Sciences	Pathogen Genomics Center, National Institute of Infectious Diseases	Tsuyoshi Sekizuka et al	for lineage analysis	already deposited
8561	Japan/PG-4241/2020	EPI_ISL_692471	2020-07-25	Asia / Japan	Asia / Japan	B.1.1.284	Fukuoka Institute of Health and Environmental Sciences	Pathogen Genomics Center, National Institute of Infectious Diseases	Tsuyoshi Sekizuka et al	for lineage analysis	already deposited
8562	Japan/PG-4242/2020	EPI_ISL_692472	2020-07-25	Asia / Japan	Asia / Japan	B.1.1.284	Fukuoka Institute of Health and Environmental Sciences	Pathogen Genomics Center, National Institute of Infectious Diseases	Tsuyoshi Sekizuka et al	for lineage analysis	already deposited
8563	Japan/PG-4243/2020	EPI_ISL_692473	2020-07-25	Asia / Japan	Asia / Japan	B.1.1.214	Fukuoka Institute of Health and Environmental Sciences	Pathogen Genomics Center, National Institute of Infectious Diseases	Tsuyoshi Sekizuka et al	for lineage analysis	already deposited
8564	Japan/PG-4244/2020	EPI_ISL_692474	2020-07-25	Asia / Japan	Asia / Japan	B.1.1.214	Fukuoka Institute of Health and Environmental Sciences	Pathogen Genomics Center, National Institute of Infectious Diseases	Tsuyoshi Sekizuka et al	for lineage analysis	already deposited
8565	Japan/PG-4245/2020	EPI_ISL_692475	2020-07-25	Asia / Japan	Asia / Japan	B.1.1.214	Fukuoka Institute of Health and Environmental Sciences	Pathogen Genomics Center, National Institute of Infectious Diseases	Tsuyoshi Sekizuka et al	for lineage analysis	already deposited
8566	Japan/PG-4246/2020	EPI_ISL_692476	2020-07-25	Asia / Japan	Asia / Japan	B.1.1.214	Fukuoka Institute of Health and Environmental Sciences	Pathogen Genomics Center, National Institute of Infectious Diseases	Tsuyoshi Sekizuka et al	for lineage analysis	already deposited
8567	Japan/PG-4247/2020	EPI_ISL_692477	2020-07-25	Asia / Japan	Asia / Japan	B.1.1.284	Fukuoka Institute of Health and Environmental Sciences	Pathogen Genomics Center, National Institute of Infectious Diseases	Tsuyoshi Sekizuka et al	for lineage analysis	already deposited
8568	Japan/PG-4248/2020	EPI_ISL_692478	2020-07-25	Asia / Japan	Asia / Japan	B.1.1.284	Fukuoka Institute of Health and Environmental Sciences	Pathogen Genomics Center, National Institute of Infectious Diseases	Tsuyoshi Sekizuka et al	for lineage analysis	already deposited
8569	Japan/PG-4249/2020	EPI_ISL_692479	2020-07-25	Asia / Japan	Asia / Japan	B.1.1.284	Fukuoka Institute of Health and Environmental Sciences	Pathogen Genomics Center, National Institute of Infectious Diseases	Tsuyoshi Sekizuka et al	for lineage analysis	already deposited
8570	Japan/PG-4250/2020	EPI_ISL_692480	2020-07-25	Asia / Japan	Asia / Japan	B.1.1.284	Fukuoka Institute of Health and Environmental Sciences	Pathogen Genomics Center, National Institute of Infectious Diseases	Tsuyoshi Sekizuka et al	for lineage analysis	already deposited
8571	Japan/PG-4251/2020	EPI_ISL_692481	2020-07-26	Asia / Japan	Asia / Japan	B.1.1.214	Fukuoka Institute of Health and Environmental Sciences	Pathogen Genomics Center, National Institute of Infectious Diseases	Tsuyoshi Sekizuka et al	for lineage analysis	already deposited
8572	Japan/PG-4252/2020	EPI_ISL_692482	2020-07-26	Asia / Japan	Asia / Japan	B.1.1.214	Fukuoka Institute of Health and Environmental Sciences	Pathogen Genomics Center, National Institute of Infectious Diseases	Tsuyoshi Sekizuka et al	for lineage analysis	already deposited
8573	Japan/PG-4253/2020	EPI_ISL_692483	2020-07-26	Asia / Japan	Asia / Japan	B.1.1.214	Fukuoka Institute of Health and Environmental Sciences	Pathogen Genomics Center, National Institute of Infectious Diseases	Tsuyoshi Sekizuka et al	for lineage analysis	already deposited
8574	Japan/PG-4254/2020	EPI_ISL_692484	2020-07-26	Asia / Japan	Asia / Japan	B.1.1.284	Fukuoka Institute of Health and Environmental Sciences	Pathogen Genomics Center, National Institute of Infectious Diseases	Tsuyoshi Sekizuka et al	for lineage analysis	already deposited
8575	Japan/PG-4255/2020	EPI_ISL_692485	2020-07-26	Asia / Japan	Asia / Japan	B.1.1.214	Fukuoka Institute of Health and Environmental Sciences	Pathogen Genomics Center, National Institute of Infectious Diseases	Tsuyoshi Sekizuka et al	for lineage analysis	already deposited
8576	Japan/PG-4256/2020	EPI_ISL_692486	2020-07-26	Asia / Japan	Asia / Japan	B.1.1.284	Fukuoka Institute of Health and Environmental Sciences	Pathogen Genomics Center, National Institute of Infectious Diseases	Tsuyoshi Sekizuka et al	for lineage analysis	already deposited
8577	Japan/PG-4257/2020	EPI_ISL_692487	2020-07-26	Asia / Japan	Asia / Japan	B.1.1.284	Fukuoka Institute of Health and Environmental Sciences	Pathogen Genomics Center, National Institute of Infectious Diseases	Tsuyoshi Sekizuka et al	for lineage analysis	already deposited
8578	Japan/PG-4258/2020	EPI_ISL_692488	2020-07-26	Asia / Japan	Asia / Japan	B.1.1.284	Fukuoka Institute of Health and Environmental Sciences	Pathogen Genomics Center, National Institute of Infectious Diseases	Tsuyoshi Sekizuka et al	for lineage analysis	already deposited
8579	Japan/PG-4259/2020	EPI_ISL_692489	2020-07-26	Asia / Japan	Asia / Japan	B.1.1.284	Fukuoka Institute of Health and Environmental Sciences	Pathogen Genomics Center, National Institute of Infectious Diseases	Tsuyoshi Sekizuka et al	for lineage analysis	already deposited
8580	Japan/PG-4260/2020	EPI_ISL_692490	2020-07-26	Asia / Japan	Asia / Japan	B.1.1.284	Fukuoka Institute of Health and Environmental Sciences	Pathogen Genomics Center, National Institute of Infectious Diseases	Tsuyoshi Sekizuka et al	for lineage analysis	already deposited
8581	Japan/PG-4261/2020	EPI_ISL_692491	2020-07-27	Asia / Japan	Asia / Japan	B.1.1.214	Fukuoka Institute of Health and Environmental Sciences	Pathogen Genomics Center, National Institute of Infectious Diseases	Tsuyoshi Sekizuka et al	for lineage analysis	already deposited
8582	Japan/PG-4262/2020	EPI_ISL_692492	2020-07-27	Asia / Japan	Asia / Japan	B.1.1.284	Fukuoka Institute of Health and Environmental Sciences	Pathogen Genomics Center, National Institute of Infectious Diseases	Tsuyoshi Sekizuka et al	for lineage analysis	already deposited
8583	Japan/PG-4263/2020	EPI_ISL_692493	2020-07-27	Asia / Japan	Asia / Japan	B.1.1.284	Fukuoka Institute of Health and Environmental Sciences	Pathogen Genomics Center, National Institute of Infectious Diseases	Tsuyoshi Sekizuka et al	for lineage analysis	already deposited
8584	Japan/PG-4264/2020	EPI_ISL_692494	2020-07-27	Asia / Japan	Asia / Japan	B.1.1.284	Fukuoka Institute of Health and Environmental Sciences	Pathogen Genomics Center, National Institute of Infectious Diseases	Tsuyoshi Sekizuka et al	for lineage analysis	already deposited
8585	Japan/PG-4265/2020	EPI_ISL_692495	2020-07-27	Asia / Japan	Asia / Japan	B.1.1.284	Fukuoka Institute of Health and Environmental Sciences	Pathogen Genomics Center, National Institute of Infectious Diseases	Tsuyoshi Sekizuka et al	for lineage analysis	already deposited
8586	Japan/PG-4266/2020	EPI_ISL_692496	2020-07-27	Asia / Japan	Asia / Japan	B.1.1.214	Fukuoka Institute of Health and Environmental Sciences	Pathogen Genomics Center, National Institute of Infectious Diseases	Tsuyoshi Sekizuka et al	for lineage analysis	already deposited
8587	Japan/PG-4267/2020	EPI_ISL_692497	2020-07-27	Asia / Japan	Asia / Japan	B.1.1.284	Fukuoka Institute of Health and Environmental Sciences	Pathogen Genomics Center, National Institute of Infectious Diseases	Tsuyoshi Sekizuka et al	for lineage analysis	already deposited
8588	Japan/PG-4268/2020	EPI_ISL_692498	2020-07-17	Asia / Japan	Asia / Japan	B.1.1.284	Pathogen Genomics Center, National Institute of Infectious Diseases	Pathogen Genomics Center, National Institute of Infectious Diseases	Tsuyoshi Sekizuka et al	for lineage analysis	already deposited
8589	Japan/PG-4269/2020	EPI_ISL_692499	2020-07-21	Asia / Japan	Asia / Japan	B.1.1.284	Pathogen Genomics Center, National Institute of Infectious Diseases	Pathogen Genomics Center, National Institute of Infectious Diseases	Tsuyoshi Sekizuka et al	for lineage analysis	already deposited
8590	Japan/PG-4270/2020	EPI_ISL_692500	2020-07-27	Asia / Japan	Asia / Japan	B.1.1.284	Pathogen Genomics Center, National Institute of Infectious Diseases	Pathogen Genomics Center, National Institute of Infectious Diseases	Tsuyoshi Sekizuka et al	for lineage analysis	already deposited
8591	Japan/PG-4271/2020	EPI_ISL_692501	2020-07-17	Asia / Japan	Asia / Japan	B.1.1.284	Pathogen Genomics Center, National Institute of Infectious Diseases	Pathogen Genomics Center, National Institute of Infectious Diseases	Tsuyoshi Sekizuka et al	for lineage analysis	already deposited
8592	Japan/PG-4272/2020	EPI_ISL_692502	2020-07-17	Asia / Japan	Asia / Japan	B.1.1.284	Pathogen Genomics Center, National Institute of Infectious Diseases	Pathogen Genomics Center, National Institute of Infectious Diseases	Tsuyoshi Sekizuka et al	for lineage analysis	already deposited
8593	Japan/PG-4273/2020	EPI_ISL_692503	2020-07-25	Asia / Japan	Asia / Japan	B.1.1.284	Pathogen Genomics Center, National Institute of Infectious Diseases	Pathogen Genomics Center, National Institute of Infectious Diseases	Tsuyoshi Sekizuka et al	for lineage analysis	already deposited
8594	Japan/PG-4274/2020	EPI_ISL_692504	2020-07-27	Asia / Japan	Asia / Japan	B.1.1.284	Pathogen Genomics Center, National Institute of Infectious Diseases	Pathogen Genomics Center, National Institute of Infectious Diseases	Tsuyoshi Sekizuka et al	for lineage analysis	already deposited
8595	Japan/PG-4275/2020	EPI_ISL_692505	2020-07-21	Asia / Japan	Asia / Japan	B.1.1.284	Pathogen Genomics Center, National Institute of Infectious Diseases	Pathogen Genomics Center, National Institute of Infectious Diseases	Tsuyoshi Sekizuka et al	for lineage analysis	already deposited
8596	Japan/PG-4276/2020	EPI_ISL_692506	2020-07-22	Asia / Japan	Asia / Japan	B.1.1.284	Pathogen Genomics Center, National Institute of Infectious Diseases	Pathogen Genomics Center, National Institute of Infectious Diseases	Tsuyoshi Sekizuka et al	for lineage analysis	already deposited
8597	Japan/PG-4277/2020	EPI_ISL_692507	2020-07-22	Asia / Japan	Asia / Japan	B.1.1.284	Pathogen Genomics Center, National Institute of Infectious Diseases	Pathogen Genomics Center, National Institute of Infectious Diseases	Tsuyoshi Sekizuka et al	for lineage analysis	already deposited
8598	Japan/PG-4278/2020	EPI_ISL_692508	2020-07-23	Asia / Japan	Asia / Japan	B.1.1.284	Pathogen Genomics Center, National Institute of Infectious Diseases	Pathogen Genomics Center, National Institute of Infectious Diseases	Tsuyoshi Sekizuka et al	for lineage analysis	already deposited
8599	Japan/PG-4279/2020	EPI_ISL_692509	2020-07-24	Asia / Japan	Asia / Japan	B.1.1.214	Pathogen Genomics Center, National Institute of Infectious Diseases	Pathogen Genomics Center, National Institute of Infectious Diseases	Tsuyoshi Sekizuka et al	for lineage analysis	already deposited
8600	Japan/PG-4281/2020	EPI_ISL_692510	2020-07-18	Asia / Japan	Asia / Japan	B.1.1.214	Pathogen Genomics Center, National Institute of Infectious Diseases	Pathogen Genomics Center, National Institute of Infectious Diseases	Tsuyoshi Sekizuka et al	for lineage analysis	already deposited
8601	Japan/PG-4282/2020	EPI_ISL_692511	2020-07-19	Asia / Japan	Asia / Japan	B.1.1.214	Pathogen Genomics Center, National Institute of Infectious Diseases	Pathogen Genomics Center, National Institute of Infectious Diseases	Tsuyoshi Sekizuka et al	for lineage analysis	already deposited
8602	Japan/PG-4283/2020	EPI_ISL_692512	2020-07-22	Asia / Japan	Asia / Japan	B.1.1.284	Pathogen Genomics Center, National Institute of Infectious Diseases	Pathogen Genomics Center, National Institute of Infectious Diseases	Tsuyoshi Sekizuka et al	for lineage analysis	already deposited
8603	Japan/PG-4284/2020	EPI_ISL_692513	2020-07-22	Asia / Japan	Asia / Japan	B.1.1.284	Pathogen Genomics Center, National Institute of Infectious Diseases	Pathogen Genomics Center, National Institute of Infectious Diseases	Tsuyoshi Sekizuka et al	for lineage analysis	already deposited
8604	Japan/PG-4285/2020	EPI_ISL_692514	2020-07-22	Asia / Japan	Asia / Japan	B.1.1.284	Pathogen Genomics Center, National Institute of Infectious Diseases	Pathogen Genomics Center, National Institute of Infectious Diseases	Tsuyoshi Sekizuka et al	for lineage analysis	already deposited
8605	Japan/PG-4286/2020	EPI_ISL_692515	2020-07-22	Asia / Japan	Asia / Japan	B.1.1.284	Pathogen Genomics Center, National Institute of Infectious Diseases	Pathogen Genomics Center, National Institute of Infectious Diseases	Tsuyoshi Sekizuka et al	for lineage analysis	already deposited
8606	Japan/PG-4287/2020	EPI_ISL_692516	2020-07-22	Asia / Japan	Asia / Japan	B.1.1.284	Pathogen Genomics Center, National Institute of Infectious Diseases	Pathogen Genomics Center, National Institute of Infectious Diseases	Tsuyoshi Sekizuka et al	for lineage analysis	already deposited
8607	Japan/PG-4288/2020	EPI_ISL_692517	2020-07-22	Asia / Japan	Asia / Japan	B.1.1.284	Pathogen Genomics Center, National Institute of Infectious Diseases	Pathogen Genomics Center, National Institute of Infectious Diseases	Tsuyoshi Sekizuka et al	for lineage analysis	already deposited
8608	Japan/PG-4289/2020	EPI_ISL_692518	2020-07-22	Asia / Japan	Asia / Japan	B.1.1.284	Pathogen Genomics Center, National Institute of Infectious Diseases	Pathogen Genomics Center, National Institute of Infectious Diseases	Tsuyoshi Sekizuka et al	for lineage analysis	already deposited
8609	Japan/PG-4290/2020	EPI_ISL_692519	2020-07-24	Asia / Japan	Asia / Japan	B.1.1.284	Pathogen Genomics Center, National Institute of Infectious Diseases	Pathogen Genomics Center, National Institute of Infectious Diseases	Tsuyoshi Sekizuka et al	for lineage analysis	already deposited
8610	Japan/PG-4291/2020	EPI_ISL_692520	2020-07-24	Asia / Japan	Asia / Japan	B.1.1.284	Pathogen Genomics Center, National Institute of Infectious Diseases	Pathogen Genomics Center, National Institute of Infectious Diseases	Tsuyoshi Sekizuka et al	for lineage analysis	already deposited
8611	Japan/PG-4292/2020	EPI_ISL_692521	2020-07-24	Asia / Japan	Asia / Japan	B.1.1.284	Pathogen Genomics Center, National Institute of Infectious Diseases	Pathogen Genomics Center, National Institute of Infectious Diseases	Tsuyoshi Sekizuka et al	for lineage analysis	already deposited
8612	Japan/PG-4293/2020	EPI_ISL_692522	2020-07-24	Asia / Japan	Asia / Japan	B.1.1.284	Pathogen Genomics Center, National Institute of Infectious Diseases	Pathogen Genomics Center, National Institute of Infectious Diseases	Tsuyoshi Sekizuka et al	for lineage analysis	already deposited
8613	Japan/PG-4294/2020	EPI_ISL_692523	2020-07-26	Asia / Japan	Asia / Japan	B.1.1.284	Pathogen Genomics Center, National Institute of Infectious Diseases	Pathogen Genomics Center, National Institute of Infectious Diseases	Tsuyoshi Sekizuka et al	for lineage analysis	already deposited
8614	Japan/PG-4295/2020	EPI_ISL_692524	2020-07-24	Asia / Japan	Asia / Japan	B.1.1.214	Pathogen Genomics Center, National Institute of Infectious Diseases	Pathogen Genomics Center, National Institute of Infectious Diseases	Tsuyoshi Sekizuka et al	for lineage analysis	already deposited
8615	Japan/PG-4296/2020	EPI_ISL_692525	2020-07-25	Asia / Japan	Asia / Japan	B.1.1.284	Pathogen Genomics Center, National Institute of Infectious Diseases	Pathogen Genomics Center, National Institute of Infectious Diseases	Tsuyoshi Sekizuka et al	for lineage analysis	already deposited
8616	Japan/PG-4297/2020	EPI_ISL_692526	2020-07-27	Asia / Japan	Asia / Japan	B.1.1.284	Pathogen Genomics Center, National Institute of Infectious Diseases	Pathogen Genomics Center, National Institute of Infectious Diseases	Tsuyoshi Sekizuka et al	for lineage analysis	already deposited
8617	Japan/PG-4298/2020	EPI_ISL_692527	2020-05-14	Asia / Japan	Asia / Japan	B.1.1	Pathogen Genomics Center, National Institute of Infectious Diseases	Pathogen Genomics Center, National Institute of Infectious Diseases	Tsuyoshi Sekizuka et al	for lineage analysis	already deposited
8618	Japan/PG-4299/2020	EPI_ISL_692528	2020-06-16	Asia / Japan	Asia / Japan	B.1.1.284	Pathogen Genomics Center, National Institute of Infectious Diseases	Pathogen Genomics Center, National Institute of Infectious Diseases	Tsuyoshi Sekizuka et al	for lineage analysis	already deposited
8619	Japan/PG-4301/2020	EPI_ISL_692529	2020-07-03	Asia / Japan	Asia / Japan	B.1.1.284	Pathogen Genomics Center, National Institute of Infectious Diseases	Pathogen Genomics Center, National Institute of Infectious Diseases	Tsuyoshi Sekizuka et al	for lineage analysis	already deposited
8620	Japan/PG-4302/2020	EPI_ISL_692530	2020-07-07	Asia / Japan	Asia / Japan	B.1.1.284	Pathogen Genomics Center, National Institute of Infectious Diseases	Pathogen Genomics Center, National Institute of Infectious Diseases	Tsuyoshi Sekizuka et al	for lineage analysis	already deposited
8621	Japan/PG-4303/2020	EPI_ISL_692531	2020-07-10	Asia / Japan	Asia / Japan	B.1.1.284	Pathogen Genomics Center, National Institute of Infectious Diseases	Pathogen Genomics Center, National Institute of Infectious Diseases	Tsuyoshi Sekizuka et al	for lineage analysis	already deposited
8622	Japan/PG-4304/2020	EPI_ISL_692532	2020-07-10	Asia / Japan	Asia / Japan	B.1.1.284	Pathogen Genomics Center, National Institute of Infectious Diseases	Pathogen Genomics Center, National Institute of Infectious Diseases	Tsuyoshi Sekizuka et al	for lineage analysis	already deposited
8623	Japan/PG-4305/2020	EPI_ISL_692533	2020-07-10	Asia / Japan	Asia / Japan	B.1.1.284	Pathogen Genomics Center, National Institute of Infectious Diseases	Pathogen Genomics Center, National Institute of Infectious Diseases	Tsuyoshi Sekizuka et al	for lineage analysis	already deposited
8624	Japan/PG-4306/2020	EPI_ISL_692534	2020-07-11	Asia / Japan	Asia / Japan	B.1.1.284	Pathogen Genomics Center, National Institute of Infectious Diseases	Pathogen Genomics Center, National Institute of Infectious Diseases	Tsuyoshi Sekizuka et al	for lineage analysis	already deposited
8625	Japan/PG-4307/2020	EPI_ISL_692535	2020-07-13	Asia / Japan	Asia / Japan	B.1.1.284	Pathogen Genomics Center, National Institute of Infectious Diseases	Pathogen Genomics Center, National Institute of Infectious Diseases	Tsuyoshi Sekizuka et al	for lineage analysis	already deposited
8626	Japan/PG-4308/2020	EPI_ISL_692536	2020-07-14	Asia / Japan	Asia / Japan	B.1.1.284	Pathogen Genomics Center, National Institute of Infectious Diseases	Pathogen Genomics Center, National Institute of Infectious Diseases	Tsuyoshi Sekizuka et al	for lineage analysis	already deposited
8627	Japan/PG-4309/2020	EPI_ISL_692537	2020-07-14	Asia / Japan	Asia / Japan	B.1.1.284	Pathogen Genomics Center, National Institute of Infectious Diseases	Pathogen Genomics Center, National Institute of Infectious Diseases	Tsuyoshi Sekizuka et al	for lineage analysis	already deposited
8628	Japan/PG-4310/2020	EPI_ISL_692538	2020-07-14	Asia / Japan	Asia / Japan	B.1.1.284	Pathogen Genomics Center, National Institute of Infectious Diseases	Pathogen Genomics Center, National Institute of Infectious Diseases	Tsuyoshi Sekizuka et al	for lineage analysis	already deposited
8629	Japan/PG-4311/2020	EPI_ISL_692539	2020-07-15	Asia / Japan	Asia / Japan	B.1.1.284	Pathogen Genomics Center, National Institute of Infectious Diseases	Pathogen Genomics Center, National Institute of Infectious Diseases	Tsuyoshi Sekizuka et al	for lineage analysis	already deposited
8630	Japan/PG-4312/2020	EPI_ISL_692540	2020-07-15	Asia / Japan	Asia / Japan	B.1.1.284	Pathogen Genomics Center, National Institute of Infectious Diseases	Pathogen Genomics Center, National Institute of Infectious Diseases	Tsuyoshi Sekizuka et al	for lineage analysis	already deposited
8631	Japan/PG-4313/2020	EPI_ISL_692541	2020-07-15	Asia / Japan	Asia / Japan	B.1.1.284	Pathogen Genomics Center, National Institute of Infectious Diseases	Pathogen Genomics Center, National Institute of Infectious Diseases	Tsuyoshi Sekizuka et al	for lineage analysis	already deposited
8632	Japan/PG-4314/2020	EPI_ISL_692542	2020-07-16	Asia / Japan	Asia / Japan	B.1.1.284	Pathogen Genomics Center, National Institute of Infectious Diseases	Pathogen Genomics Center, National Institute of Infectious Diseases	Tsuyoshi Sekizuka et al	for lineage analysis	already deposited
8633	Japan/PG-4315/2020	EPI_ISL_692543	2020-07-20	Asia / Japan	Asia / Japan	B.1.1.284	Pathogen Genomics Center, National Institute of Infectious Diseases	Pathogen Genomics Center, National Institute of Infectious Diseases	Tsuyoshi Sekizuka et al	for lineage analysis	already deposited
8634	Japan/PG-4316/2020	EPI_ISL_692544	2020-07-20	Asia / Japan	Asia / Japan	B.1.1.284	Pathogen Genomics Center, National Institute of Infectious Diseases	Pathogen Genomics Center, National Institute of Infectious Diseases	Tsuyoshi Sekizuka et al	for lineage analysis	already deposited
8635	Japan/PG-4317/2020	EPI_ISL_692545	2020-07-13	Asia / Japan	Asia / Japan	B.1.1.284	Pathogen Genomics Center, National Institute of Infectious Diseases	Pathogen Genomics Center, National Institute of Infectious Diseases	Tsuyoshi Sekizuka et al	for lineage analysis	already deposited
8636	Japan/PG-4318/2020	EPI_ISL_692546	2020-07-13	Asia / Japan	Asia / Japan	B.1.1.284	Pathogen Genomics Center, National Institute of Infectious Diseases	Pathogen Genomics Center, National Institute of Infectious Diseases	Tsuyoshi Sekizuka et al	for lineage analysis	already deposited
8637	Japan/PG-4319/2020	EPI_ISL_692547	2020-07-16	Asia / Japan	Asia / Japan	B.1.1.284	Pathogen Genomics Center, National Institute of Infectious Diseases	Pathogen Genomics Center, National Institute of Infectious Diseases	Tsuyoshi Sekizuka et al	for lineage analysis	already deposited
8638	Japan/PG-4320/2020	EPI_ISL_692548	2020-07-18	Asia / Japan	Asia / Japan	B.1.1.284	Pathogen Genomics Center, National Institute of Infectious Diseases	Pathogen Genomics Center, National Institute of Infectious Diseases	Tsuyoshi Sekizuka et al	for lineage analysis	already deposited
8639	Japan/PG-4321/2020	EPI_ISL_692549	2020-07-21	Asia / Japan	Asia / Japan	B.1.1.284	Pathogen Genomics Center, National Institute of Infectious Diseases	Pathogen Genomics Center, National Institute of Infectious Diseases	Tsuyoshi Sekizuka et al	for lineage analysis	already deposited
8640	Japan/PG-4322/2020	EPI_ISL_692550	2020-07-21	Asia / Japan	Asia / Japan	B.1.1.284	Pathogen Genomics Center, National Institute of Infectious Diseases	Pathogen Genomics Center, National Institute of Infectious Diseases	Tsuyoshi Sekizuka et al	for lineage analysis	already deposited
8641	Japan/PG-4323/2020	EPI_ISL_692551	2020-07-22	Asia / Japan	Asia / Japan	B.1.1.284	Pathogen Genomics Center, National Institute of Infectious Diseases	Pathogen Genomics Center, National Institute of Infectious Diseases	Tsuyoshi Sekizuka et al	for lineage analysis	already deposited
8642	Japan/PG-4324/2020	EPI_ISL_692552	2020-07-22	Asia / Japan	Asia / Japan	B.1.1.284	Pathogen Genomics Center, National Institute of Infectious Diseases	Pathogen Genomics Center, National Institute of Infectious Diseases	Tsuyoshi Sekizuka et al	for lineage analysis	already deposited
8643	Japan/PG-4325/2020	EPI_ISL_692553	2020-07-25	Asia / Japan	Asia / Japan	B.1.1.284	Pathogen Genomics Center, National Institute of Infectious Diseases	Pathogen Genomics Center, National Institute of Infectious Diseases	Tsuyoshi Sekizuka et al	for lineage analysis	already deposited
8644	Japan/PG-4326/2020	EPI_ISL_692554	2020-07-27	Asia / Japan	Asia / Japan	B.1.1.284	Pathogen Genomics Center, National Institute of Infectious Diseases	Pathogen Genomics Center, National Institute of Infectious Diseases	Tsuyoshi Sekizuka et al	for lineage analysis	already deposited
8645	Japan/PG-4327/2020	EPI_ISL_692555	2020-07-27	Asia / Japan	Asia / Japan	B.1.1.284	Pathogen Genomics Center, National Institute of Infectious Diseases	Pathogen Genomics Center, National Institute of Infectious Diseases	Tsuyoshi Sekizuka et al	for lineage analysis	already deposited
8646	Japan/PG-4328/2020	EPI_ISL_692556	2020-07-27	Asia / Japan	Asia / Japan	B.1.1.284	Pathogen Genomics Center, National Institute of Infectious Diseases	Pathogen Genomics Center, National Institute of Infectious Diseases	Tsuyoshi Sekizuka et al	for lineage analysis	already deposited
8647	Japan/PG-4329/2020	EPI_ISL_692557	2020-07-28	Asia / Japan	Asia / Japan	B.1.1.284	Pathogen Genomics Center, National Institute of Infectious Diseases	Pathogen Genomics Center, National Institute of Infectious Diseases	Tsuyoshi Sekizuka et al	for lineage analysis	already deposited
8648	Japan/PG-4330/2020	EPI_ISL_692558	2020-07-28	Asia / Japan	Asia / Japan	B.1.1.284	Pathogen Genomics Center, National Institute of Infectious Diseases	Pathogen Genomics Center, National Institute of Infectious Diseases	Tsuyoshi Sekizuka et al	for lineage analysis	already deposited
8649	Japan/PG-4331/2020	EPI_ISL_692559	2020-07-20	Asia / Japan	Asia / Japan	B.1.1.284	Pathogen Genomics Center, National Institute of Infectious Diseases	Pathogen Genomics Center, National Institute of Infectious Diseases	Tsuyoshi Sekizuka et al	for lineage analysis	already deposited
8650	Japan/PG-4332/2020	EPI_ISL_692560	2020-07-20	Asia / Japan	Asia / Japan	B.1.1.284	Pathogen Genomics Center, National Institute of Infectious Diseases	Pathogen Genomics Center, National Institute of Infectious Diseases	Tsuyoshi Sekizuka et al	for lineage analysis	already deposited
8651	Japan/PG-4333/2020	EPI_ISL_692561	2020-07-22	Asia / Japan	Asia / Japan	B.1.1.214	Pathogen Genomics Center, National Institute of Infectious Diseases	Pathogen Genomics Center, National Institute of Infectious Diseases	Tsuyoshi Sekizuka et al	for lineage analysis	already deposited
8652	Japan/PG-4334/2020	EPI_ISL_692562	2020-07-26	Asia / Japan	Asia / Japan	B.1.1.284	Pathogen Genomics Center, National Institute of Infectious Diseases	Pathogen Genomics Center, National Institute of Infectious Diseases	Tsuyoshi Sekizuka et al	for lineage analysis	already deposited
8653	Japan/PG-4335/2020	EPI_ISL_692563	2020-07-10	Asia / Japan	Asia / Japan	B.1.1.284	Pathogen Genomics Center, National Institute of Infectious Diseases	Pathogen Genomics Center, National Institute of Infectious Diseases	Tsuyoshi Sekizuka et al	for lineage analysis	already deposited
8654	Japan/PG-4336/2020	EPI_ISL_692564	2020-07-11	Asia / Japan	Asia / Japan	B.1.1	Pathogen Genomics Center, National Institute of Infectious Diseases	Pathogen Genomics Center, National Institute of Infectious Diseases	Tsuyoshi Sekizuka et al	for lineage analysis	already deposited
8655	Japan/PG-4337/2020	EPI_ISL_692565	2020-07-14	Asia / Japan	Asia / Japan	B.1.1	Pathogen Genomics Center, National Institute of Infectious Diseases	Pathogen Genomics Center, National Institute of Infectious Diseases	Tsuyoshi Sekizuka et al	for lineage analysis	already deposited
8656	Japan/PG-4338/2020	EPI_ISL_692566	2020-07-14	Asia / Japan	Asia / Japan	B.1.1.284	Pathogen Genomics Center, National Institute of Infectious Diseases	Pathogen Genomics Center, National Institute of Infectious Diseases	Tsuyoshi Sekizuka et al	for lineage analysis	already deposited
8657	Japan/PG-4339/2020	EPI_ISL_692567	2020-07-15	Asia / Japan	Asia / Japan	B.1.1.284	Pathogen Genomics Center, National Institute of Infectious Diseases	Pathogen Genomics Center, National Institute of Infectious Diseases	Tsuyoshi Sekizuka et al	for lineage analysis	already deposited
8658	Japan/PG-4340/2020	EPI_ISL_692568	2020-07-15	Asia / Japan	Asia / Japan	B.1.1.284	Pathogen Genomics Center, National Institute of Infectious Diseases	Pathogen Genomics Center, National Institute of Infectious Diseases	Tsuyoshi Sekizuka et al	for lineage analysis	already deposited
8659	Japan/PG-4341/2020	EPI_ISL_692569	2020-07-16	Asia / Japan	Asia / Japan	B.1.1.284	Pathogen Genomics Center, National Institute of Infectious Diseases	Pathogen Genomics Center, National Institute of Infectious Diseases	Tsuyoshi Sekizuka et al	for lineage analysis	already deposited
8660	Japan/PG-4342/2020	EPI_ISL_692570	2020-07-18	Asia / Japan	Asia / Japan	B.1.1.284	Pathogen Genomics Center, National Institute of Infectious Diseases	Pathogen Genomics Center, National Institute of Infectious Diseases	Tsuyoshi Sekizuka et al	for lineage analysis	already deposited
8661	Japan/PG-4343/2020	EPI_ISL_692571	2020-07-19	Asia / Japan	Asia / Japan	B.1.1.214	Pathogen Genomics Center, National Institute of Infectious Diseases	Pathogen Genomics Center, National Institute of Infectious Diseases	Tsuyoshi Sekizuka et al	for lineage analysis	already deposited
8662	Japan/PG-4344/2020	EPI_ISL_692572	2020-07-19	Asia / Japan	Asia / Japan	B.1.1.284	Pathogen Genomics Center, National Institute of Infectious Diseases	Pathogen Genomics Center, National Institute of Infectious Diseases	Tsuyoshi Sekizuka et al	for lineage analysis	already deposited
8663	Japan/PG-4345/2020	EPI_ISL_692573	2020-07-20	Asia / Japan	Asia / Japan	B.1.1.284	Pathogen Genomics Center, National Institute of Infectious Diseases	Pathogen Genomics Center, National Institute of Infectious Diseases	Tsuyoshi Sekizuka et al	for lineage analysis	already deposited
8664	Japan/PG-4346/2020	EPI_ISL_692574	2020-07-20	Asia / Japan	Asia / Japan	B.1.1.284	Pathogen Genomics Center, National Institute of Infectious Diseases	Pathogen Genomics Center, National Institute of Infectious Diseases	Tsuyoshi Sekizuka et al	for lineage analysis	already deposited
8665	Japan/PG-4347/2020	EPI_ISL_692575	2020-07-20	Asia / Japan	Asia / Japan	B.1.1.214	Pathogen Genomics Center, National Institute of Infectious Diseases	Pathogen Genomics Center, National Institute of Infectious Diseases	Tsuyoshi Sekizuka et al	for lineage analysis	already deposited
8666	Japan/PG-4348/2020	EPI_ISL_692576	2020-07-22	Asia / Japan	Asia / Japan	B.1.1.214	Pathogen Genomics Center, National Institute of Infectious Diseases	Pathogen Genomics Center, National Institute of Infectious Diseases	Tsuyoshi Sekizuka et al	for lineage analysis	already deposited
8667	Japan/PG-4349/2020	EPI_ISL_692577	2020-07-22	Asia / Japan	Asia / Japan	B.1.1.284	Pathogen Genomics Center, National Institute of Infectious Diseases	Pathogen Genomics Center, National Institute of Infectious Diseases	Tsuyoshi Sekizuka et al	for lineage analysis	already deposited
8668	Japan/PG-4350/2020	EPI_ISL_692578	2020-07-26	Asia / Japan	Asia / Japan	B.1.1.284	Pathogen Genomics Center, National Institute of Infectious Diseases	Pathogen Genomics Center, National Institute of Infectious Diseases	Tsuyoshi Sekizuka et al	for lineage analysis	already deposited
8669	Japan/PG-4351/2020	EPI_ISL_692579	2020-07-28	Asia / Japan	Asia / Japan	B.1.1.214	Pathogen Genomics Center, National Institute of Infectious Diseases	Pathogen Genomics Center, National Institute of Infectious Diseases	Tsuyoshi Sekizuka et al	for lineage analysis	already deposited
8670	Japan/PG-4352/2020	EPI_ISL_692580	2020-07-28	Asia / Japan	Asia / Japan	B.1.1.214	Pathogen Genomics Center, National Institute of Infectious Diseases	Pathogen Genomics Center, National Institute of Infectious Diseases	Tsuyoshi Sekizuka et al	for lineage analysis	already deposited
8671	Japan/PG-4353/2020	EPI_ISL_692581	2020-07-29	Asia / Japan	Asia / Japan	B.1.1.284	Pathogen Genomics Center, National Institute of Infectious Diseases	Pathogen Genomics Center, National Institute of Infectious Diseases	Tsuyoshi Sekizuka et al	for lineage analysis	already deposited
8672	Japan/PG-4354/2020	EPI_ISL_692582	2020-07-29	Asia / Japan	Asia / Japan	B.1.1.284	Pathogen Genomics Center, National Institute of Infectious Diseases	Pathogen Genomics Center, National Institute of Infectious Diseases	Tsuyoshi Sekizuka et al	for lineage analysis	already deposited
8673	Japan/PG-4355/2020	EPI_ISL_692583	2020-07-29	Asia / Japan	Asia / Japan	B.1.1.284	Pathogen Genomics Center, National Institute of Infectious Diseases	Pathogen Genomics Center, National Institute of Infectious Diseases	Tsuyoshi Sekizuka et al	for lineage analysis	already deposited
8674	Japan/PG-4356/2020	EPI_ISL_692584	2020-07-30	Asia / Japan	Asia / Japan	B.1.1.284	Pathogen Genomics Center, National Institute of Infectious Diseases	Pathogen Genomics Center, National Institute of Infectious Diseases	Tsuyoshi Sekizuka et al	for lineage analysis	already deposited
8675	Japan/PG-4357/2020	EPI_ISL_692585	2020-07-30	Asia / Japan	Asia / Japan	B.1.1.284	Pathogen Genomics Center, National Institute of Infectious Diseases	Pathogen Genomics Center, National Institute of Infectious Diseases	Tsuyoshi Sekizuka et al	for lineage analysis	already deposited
8676	Japan/PG-4358/2020	EPI_ISL_692586	2020-07-31	Asia / Japan	Asia / Japan	B.1.1.284	Pathogen Genomics Center, National Institute of Infectious Diseases	Pathogen Genomics Center, National Institute of Infectious Diseases	Tsuyoshi Sekizuka et al	for lineage analysis	already deposited
8677	Japan/PG-4359/2020	EPI_ISL_692587	2020-07-31	Asia / Japan	Asia / Japan	B.1.1.284	Pathogen Genomics Center, National Institute of Infectious Diseases	Pathogen Genomics Center, National Institute of Infectious Diseases	Tsuyoshi Sekizuka et al	for lineage analysis	already deposited
8678	Japan/PG-4360/2020	EPI_ISL_692588	2020-07-19	Asia / Japan	Asia / Japan	B.1.1.284	Pathogen Genomics Center, National Institute of Infectious Diseases	Pathogen Genomics Center, National Institute of Infectious Diseases	Tsuyoshi Sekizuka et al	for lineage analysis	already deposited
8679	Japan/PG-4361/2020	EPI_ISL_692589	2020-07-22	Asia / Japan	Asia / Japan	B.1.1.284	Pathogen Genomics Center, National Institute of Infectious Diseases	Pathogen Genomics Center, National Institute of Infectious Diseases	Tsuyoshi Sekizuka et al	for lineage analysis	already deposited
8680	Japan/PG-4362/2020	EPI_ISL_692590	2020-07-25	Asia / Japan	Asia / Japan	B.1.1.284	Pathogen Genomics Center, National Institute of Infectious Diseases	Pathogen Genomics Center, National Institute of Infectious Diseases	Tsuyoshi Sekizuka et al	for lineage analysis	already deposited
8681	Japan/PG-4363/2020	EPI_ISL_692591	2020-07-27	Asia / Japan	Asia / Japan	B.1.1.284	Pathogen Genomics Center, National Institute of Infectious Diseases	Pathogen Genomics Center, National Institute of Infectious Diseases	Tsuyoshi Sekizuka et al	for lineage analysis	already deposited
8682	Japan/PG-4365/2020	EPI_ISL_692592	2020-07-26	Asia / Japan	Asia / Japan	B.1.1.284	Pathogen Genomics Center, National Institute of Infectious Diseases	Pathogen Genomics Center, National Institute of Infectious Diseases	Tsuyoshi Sekizuka et al	for lineage analysis	already deposited
8683	Japan/PG-4366/2020	EPI_ISL_692593	2020-07-26	Asia / Japan	Asia / Japan	B.1.1.284	Pathogen Genomics Center, National Institute of Infectious Diseases	Pathogen Genomics Center, National Institute of Infectious Diseases	Tsuyoshi Sekizuka et al	for lineage analysis	already deposited
8684	Japan/PG-4367/2020	EPI_ISL_692594	2020-07-27	Asia / Japan	Asia / Japan	B.1.1.284	Pathogen Genomics Center, National Institute of Infectious Diseases	Pathogen Genomics Center, National Institute of Infectious Diseases	Tsuyoshi Sekizuka et al	for lineage analysis	already deposited
8685	Japan/PG-4368/2020	EPI_ISL_692595	2020-07-20	Asia / Japan	Asia / Japan	B.1.1.284	Pathogen Genomics Center, National Institute of Infectious Diseases	Pathogen Genomics Center, National Institute of Infectious Diseases	Tsuyoshi Sekizuka et al	for lineage analysis	already deposited
8686	Japan/PG-4369/2020	EPI_ISL_692596	2020-07-22	Asia / Japan	Asia / Japan	B.1.1.284	Pathogen Genomics Center, National Institute of Infectious Diseases	Pathogen Genomics Center, National Institute of Infectious Diseases	Tsuyoshi Sekizuka et al	for lineage analysis	already deposited
8687	Japan/PG-4370/2020	EPI_ISL_692597	2020-05-13	Asia / Japan	Asia / Japan	B.1.1	Pathogen Genomics Center, National Institute of Infectious Diseases	Pathogen Genomics Center, National Institute of Infectious Diseases	Tsuyoshi Sekizuka et al	for lineage analysis	already deposited
8688	Japan/PG-4371/2020	EPI_ISL_692598	2020-05-22	Asia / Japan	Asia / Japan	B.1.1.284	Pathogen Genomics Center, National Institute of Infectious Diseases	Pathogen Genomics Center, National Institute of Infectious Diseases	Tsuyoshi Sekizuka et al	for lineage analysis	already deposited
8689	Japan/PG-4372/2020	EPI_ISL_692599	2020-05-27	Asia / Japan	Asia / Japan	B.1.1.284	Pathogen Genomics Center, National Institute of Infectious Diseases	Pathogen Genomics Center, National Institute of Infectious Diseases	Tsuyoshi Sekizuka et al	for lineage analysis	already deposited
8690	Japan/PG-4373/2020	EPI_ISL_692600	2020-06-15	Asia / Japan	Asia / Japan	B.1.1	Pathogen Genomics Center, National Institute of Infectious Diseases	Pathogen Genomics Center, National Institute of Infectious Diseases	Tsuyoshi Sekizuka et al	for lineage analysis	already deposited
8691	Japan/PG-4374/2020	EPI_ISL_692601	2020-06-20	Asia / Japan	Asia / Japan	B.1.1.284	Pathogen Genomics Center, National Institute of Infectious Diseases	Pathogen Genomics Center, National Institute of Infectious Diseases	Tsuyoshi Sekizuka et al	for lineage analysis	already deposited
8692	Japan/PG-4375/2020	EPI_ISL_692602	2020-06-21	Asia / Japan	Asia / Japan	B.1.1.284	Pathogen Genomics Center, National Institute of Infectious Diseases	Pathogen Genomics Center, National Institute of Infectious Diseases	Tsuyoshi Sekizuka et al	for lineage analysis	already deposited
8693	Japan/PG-4376/2020	EPI_ISL_692603	2020-06-22	Asia / Japan	Asia / Japan	B.1.1.214	Pathogen Genomics Center, National Institute of Infectious Diseases	Pathogen Genomics Center, National Institute of Infectious Diseases	Tsuyoshi Sekizuka et al	for lineage analysis	already deposited
8694	Japan/PG-4377/2020	EPI_ISL_692604	2020-06-23	Asia / Japan	Asia / Japan	B.1.1.284	Pathogen Genomics Center, National Institute of Infectious Diseases	Pathogen Genomics Center, National Institute of Infectious Diseases	Tsuyoshi Sekizuka et al	for lineage analysis	already deposited
8695	Japan/PG-4378/2020	EPI_ISL_692605	2020-06-23	Asia / Japan	Asia / Japan	B.1.1.284	Pathogen Genomics Center, National Institute of Infectious Diseases	Pathogen Genomics Center, National Institute of Infectious Diseases	Tsuyoshi Sekizuka et al	for lineage analysis	already deposited
8696	Japan/PG-4379/2020	EPI_ISL_692606	2020-06-24	Asia / Japan	Asia / Japan	B.1.1.284	Pathogen Genomics Center, National Institute of Infectious Diseases	Pathogen Genomics Center, National Institute of Infectious Diseases	Tsuyoshi Sekizuka et al	for lineage analysis	already deposited
8697	Japan/PG-4380/2020	EPI_ISL_692607	2020-06-25	Asia / Japan	Asia / Japan	B.1.1.284	Pathogen Genomics Center, National Institute of Infectious Diseases	Pathogen Genomics Center, National Institute of Infectious Diseases	Tsuyoshi Sekizuka et al	for lineage analysis	already deposited
8698	Japan/PG-4381/2020	EPI_ISL_692608	2020-06-25	Asia / Japan	Asia / Japan	B.1.1.284	Pathogen Genomics Center, National Institute of Infectious Diseases	Pathogen Genomics Center, National Institute of Infectious Diseases	Tsuyoshi Sekizuka et al	for lineage analysis	already deposited
8699	Japan/PG-4382/2020	EPI_ISL_692609	2020-06-26	Asia / Japan	Asia / Japan	B.1.1.284	Pathogen Genomics Center, National Institute of Infectious Diseases	Pathogen Genomics Center, National Institute of Infectious Diseases	Tsuyoshi Sekizuka et al	for lineage analysis	already deposited
8700	Japan/PG-4383/2020	EPI_ISL_692610	2020-06-26	Asia / Japan	Asia / Japan	B.1.1.284	Pathogen Genomics Center, National Institute of Infectious Diseases	Pathogen Genomics Center, National Institute of Infectious Diseases	Tsuyoshi Sekizuka et al	for lineage analysis	already deposited
8701	Japan/PG-4384/2020	EPI_ISL_692611	2020-06-30	Asia / Japan	Asia / Japan	B.1.1.284	Pathogen Genomics Center, National Institute of Infectious Diseases	Pathogen Genomics Center, National Institute of Infectious Diseases	Tsuyoshi Sekizuka et al	for lineage analysis	already deposited
8702	Japan/PG-4385/2020	EPI_ISL_692612	2020-07-01	Asia / Japan	Asia / Japan	B.1.1.284	Pathogen Genomics Center, National Institute of Infectious Diseases	Pathogen Genomics Center, National Institute of Infectious Diseases	Tsuyoshi Sekizuka et al	for lineage analysis	already deposited
8703	Japan/PG-4386/2020	EPI_ISL_692613	2020-07-01	Asia / Japan	Asia / Japan	B.1.1.214	Pathogen Genomics Center, National Institute of Infectious Diseases	Pathogen Genomics Center, National Institute of Infectious Diseases	Tsuyoshi Sekizuka et al	for lineage analysis	already deposited
8704	Japan/PG-4387/2020	EPI_ISL_692614	2020-07-03	Asia / Japan	Asia / Japan	B.1.1.284	Pathogen Genomics Center, National Institute of Infectious Diseases	Pathogen Genomics Center, National Institute of Infectious Diseases	Tsuyoshi Sekizuka et al	for lineage analysis	already deposited
8705	Japan/PG-4388/2020	EPI_ISL_692615	2020-07-03	Asia / Japan	Asia / Japan	B.1.1.214	Pathogen Genomics Center, National Institute of Infectious Diseases	Pathogen Genomics Center, National Institute of Infectious Diseases	Tsuyoshi Sekizuka et al	for lineage analysis	already deposited
8706	Japan/PG-4389/2020	EPI_ISL_692616	2020-07-04	Asia / Japan	Asia / Japan	B.1.1.284	Pathogen Genomics Center, National Institute of Infectious Diseases	Pathogen Genomics Center, National Institute of Infectious Diseases	Tsuyoshi Sekizuka et al	for lineage analysis	already deposited
8707	Japan/PG-4390/2020	EPI_ISL_692617	2020-07-06	Asia / Japan	Asia / Japan	B.1.1.284	Pathogen Genomics Center, National Institute of Infectious Diseases	Pathogen Genomics Center, National Institute of Infectious Diseases	Tsuyoshi Sekizuka et al	for lineage analysis	already deposited
8708	Japan/PG-4391/2020	EPI_ISL_692618	2020-07-07	Asia / Japan	Asia / Japan	B.1.1.284	Pathogen Genomics Center, National Institute of Infectious Diseases	Pathogen Genomics Center, National Institute of Infectious Diseases	Tsuyoshi Sekizuka et al	for lineage analysis	already deposited
8709	Japan/PG-4392/2020	EPI_ISL_692619	2020-07-07	Asia / Japan	Asia / Japan	B.1.1.284	Pathogen Genomics Center, National Institute of Infectious Diseases	Pathogen Genomics Center, National Institute of Infectious Diseases	Tsuyoshi Sekizuka et al	for lineage analysis	already deposited
8710	Japan/PG-4394/2020	EPI_ISL_692620	2020-07-09	Asia / Japan	Asia / Japan	B.1.1.284	Pathogen Genomics Center, National Institute of Infectious Diseases	Pathogen Genomics Center, National Institute of Infectious Diseases	Tsuyoshi Sekizuka et al	for lineage analysis	already deposited
8711	Japan/PG-4395/2020	EPI_ISL_692621	2020-07-09	Asia / Japan	Asia / Japan	B.1.1.284	Pathogen Genomics Center, National Institute of Infectious Diseases	Pathogen Genomics Center, National Institute of Infectious Diseases	Tsuyoshi Sekizuka et al	for lineage analysis	already deposited
8712	Japan/PG-4396/2020	EPI_ISL_692622	2020-07-09	Asia / Japan	Asia / Japan	B.1.1.284	Pathogen Genomics Center, National Institute of Infectious Diseases	Pathogen Genomics Center, National Institute of Infectious Diseases	Tsuyoshi Sekizuka et al	for lineage analysis	already deposited
8713	Japan/PG-4397/2020	EPI_ISL_692623	2020-07-10	Asia / Japan	Asia / Japan	B.1.1.284	Pathogen Genomics Center, National Institute of Infectious Diseases	Pathogen Genomics Center, National Institute of Infectious Diseases	Tsuyoshi Sekizuka et al	for lineage analysis	already deposited
8714	Japan/PG-4398/2020	EPI_ISL_692624	2020-07-10	Asia / Japan	Asia / Japan	B.1.1.284	Pathogen Genomics Center, National Institute of Infectious Diseases	Pathogen Genomics Center, National Institute of Infectious Diseases	Tsuyoshi Sekizuka et al	for lineage analysis	already deposited
8715	Japan/PG-4399/2020	EPI_ISL_692625	2020-07-10	Asia / Japan	Asia / Japan	B.1.1.284	Pathogen Genomics Center, National Institute of Infectious Diseases	Pathogen Genomics Center, National Institute of Infectious Diseases	Tsuyoshi Sekizuka et al	for lineage analysis	already deposited
8716	Japan/PG-4400/2020	EPI_ISL_692626	2020-07-11	Asia / Japan	Asia / Japan	B.1.1.284	Pathogen Genomics Center, National Institute of Infectious Diseases	Pathogen Genomics Center, National Institute of Infectious Diseases	Tsuyoshi Sekizuka et al	for lineage analysis	already deposited
8717	Japan/PG-4401/2020	EPI_ISL_692627	2020-07-11	Asia / Japan	Asia / Japan	B.1.1.284	Pathogen Genomics Center, National Institute of Infectious Diseases	Pathogen Genomics Center, National Institute of Infectious Diseases	Tsuyoshi Sekizuka et al	for lineage analysis	already deposited
8718	Japan/PG-4402/2020	EPI_ISL_692628	2020-07-12	Asia / Japan	Asia / Japan	B.1.1.284	Pathogen Genomics Center, National Institute of Infectious Diseases	Pathogen Genomics Center, National Institute of Infectious Diseases	Tsuyoshi Sekizuka et al	for lineage analysis	already deposited
8719	Japan/PG-4403/2020	EPI_ISL_692629	2020-07-12	Asia / Japan	Asia / Japan	B.1.1.284	Pathogen Genomics Center, National Institute of Infectious Diseases	Pathogen Genomics Center, National Institute of Infectious Diseases	Tsuyoshi Sekizuka et al	for lineage analysis	already deposited
8720	Japan/PG-4404/2020	EPI_ISL_692630	2020-07-12	Asia / Japan	Asia / Japan	B.1.1.284	Pathogen Genomics Center, National Institute of Infectious Diseases	Pathogen Genomics Center, National Institute of Infectious Diseases	Tsuyoshi Sekizuka et al	for lineage analysis	already deposited
8721	Japan/PG-4405/2020	EPI_ISL_692631	2020-07-13	Asia / Japan	Asia / Japan	B.1.1.284	Pathogen Genomics Center, National Institute of Infectious Diseases	Pathogen Genomics Center, National Institute of Infectious Diseases	Tsuyoshi Sekizuka et al	for lineage analysis	already deposited
8722	Japan/PG-4406/2020	EPI_ISL_692632	2020-07-13	Asia / Japan	Asia / Japan	B.1.1.284	Pathogen Genomics Center, National Institute of Infectious Diseases	Pathogen Genomics Center, National Institute of Infectious Diseases	Tsuyoshi Sekizuka et al	for lineage analysis	already deposited
8723	Japan/PG-4407/2020	EPI_ISL_692633	2020-07-14	Asia / Japan	Asia / Japan	B.1.1.284	Pathogen Genomics Center, National Institute of Infectious Diseases	Pathogen Genomics Center, National Institute of Infectious Diseases	Tsuyoshi Sekizuka et al	for lineage analysis	already deposited
8724	Japan/PG-4408/2020	EPI_ISL_692634	2020-07-27	Asia / Japan	Asia / Japan	B.1.1.284	Pathogen Genomics Center, National Institute of Infectious Diseases	Pathogen Genomics Center, National Institute of Infectious Diseases	Tsuyoshi Sekizuka et al	for lineage analysis	already deposited
8725	Japan/PG-4410/2020	EPI_ISL_692635	2020-07-29	Asia / Japan	Asia / Japan	B.1.1.284	Pathogen Genomics Center, National Institute of Infectious Diseases	Pathogen Genomics Center, National Institute of Infectious Diseases	Tsuyoshi Sekizuka et al	for lineage analysis	already deposited
8726	Japan/PG-4411/2020	EPI_ISL_692636	2020-07-29	Asia / Japan	Asia / Japan	B.1.1.284	Pathogen Genomics Center, National Institute of Infectious Diseases	Pathogen Genomics Center, National Institute of Infectious Diseases	Tsuyoshi Sekizuka et al	for lineage analysis	already deposited
8727	Japan/PG-4412/2020	EPI_ISL_692637	2020-07-29	Asia / Japan	Asia / Japan	B.1.1.284	Pathogen Genomics Center, National Institute of Infectious Diseases	Pathogen Genomics Center, National Institute of Infectious Diseases	Tsuyoshi Sekizuka et al	for lineage analysis	already deposited
8728	Japan/PG-4413/2020	EPI_ISL_692638	2020-07-30	Asia / Japan	Asia / Japan	B.1.1.284	Pathogen Genomics Center, National Institute of Infectious Diseases	Pathogen Genomics Center, National Institute of Infectious Diseases	Tsuyoshi Sekizuka et al	for lineage analysis	already deposited
8729	Japan/PG-4414/2020	EPI_ISL_692639	2020-07-30	Asia / Japan	Asia / Japan	B.1.1.284	Pathogen Genomics Center, National Institute of Infectious Diseases	Pathogen Genomics Center, National Institute of Infectious Diseases	Tsuyoshi Sekizuka et al	for lineage analysis	already deposited
8730	Japan/PG-4415/2020	EPI_ISL_692640	2020-07-30	Asia / Japan	Asia / Japan	B.1.1.284	Pathogen Genomics Center, National Institute of Infectious Diseases	Pathogen Genomics Center, National Institute of Infectious Diseases	Tsuyoshi Sekizuka et al	for lineage analysis	already deposited
8731	Japan/PG-4416/2020	EPI_ISL_692641	2020-07-31	Asia / Japan	Asia / Japan	B.1.1.284	Pathogen Genomics Center, National Institute of Infectious Diseases	Pathogen Genomics Center, National Institute of Infectious Diseases	Tsuyoshi Sekizuka et al	for lineage analysis	already deposited
8732	Japan/PG-4417/2020	EPI_ISL_692642	2020-07-31	Asia / Japan	Asia / Japan	B.1.1.284	Pathogen Genomics Center, National Institute of Infectious Diseases	Pathogen Genomics Center, National Institute of Infectious Diseases	Tsuyoshi Sekizuka et al	for lineage analysis	already deposited
8733	Japan/PG-4418/2020	EPI_ISL_692643	2020-07-31	Asia / Japan	Asia / Japan	B.1.1.284	Pathogen Genomics Center, National Institute of Infectious Diseases	Pathogen Genomics Center, National Institute of Infectious Diseases	Tsuyoshi Sekizuka et al	for lineage analysis	already deposited
8734	Japan/PG-4419/2020	EPI_ISL_692644	2020-08-01	Asia / Japan	Asia / Japan	B.1.1.284	Pathogen Genomics Center, National Institute of Infectious Diseases	Pathogen Genomics Center, National Institute of Infectious Diseases	Tsuyoshi Sekizuka et al	for lineage analysis	already deposited
8735	Japan/PG-4420/2020	EPI_ISL_692645	2020-08-01	Asia / Japan	Asia / Japan	B.1.1.284	Pathogen Genomics Center, National Institute of Infectious Diseases	Pathogen Genomics Center, National Institute of Infectious Diseases	Tsuyoshi Sekizuka et al	for lineage analysis	already deposited
8736	Japan/PG-4421/2020	EPI_ISL_692646	2020-08-01	Asia / Japan	Asia / Japan	B.1.1.284	Pathogen Genomics Center, National Institute of Infectious Diseases	Pathogen Genomics Center, National Institute of Infectious Diseases	Tsuyoshi Sekizuka et al	for lineage analysis	already deposited
8737	Japan/PG-4422/2020	EPI_ISL_692647	2020-08-02	Asia / Japan	Asia / Japan	B.1.1.284	Pathogen Genomics Center, National Institute of Infectious Diseases	Pathogen Genomics Center, National Institute of Infectious Diseases	Tsuyoshi Sekizuka et al	for lineage analysis	already deposited
8738	Japan/PG-4423/2020	EPI_ISL_692648	2020-08-02	Asia / Japan	Asia / Japan	B.1.1.284	Pathogen Genomics Center, National Institute of Infectious Diseases	Pathogen Genomics Center, National Institute of Infectious Diseases	Tsuyoshi Sekizuka et al	for lineage analysis	already deposited
8739	Japan/PG-4424/2020	EPI_ISL_692649	2020-08-03	Asia / Japan	Asia / Japan	B.1.1.284	Pathogen Genomics Center, National Institute of Infectious Diseases	Pathogen Genomics Center, National Institute of Infectious Diseases	Tsuyoshi Sekizuka et al	for lineage analysis	already deposited
8740	Japan/PG-4426/2020	EPI_ISL_692650	2020-07-27	Asia / Japan	Asia / Japan	B.1.1.214	Pathogen Genomics Center, National Institute of Infectious Diseases	Pathogen Genomics Center, National Institute of Infectious Diseases	Tsuyoshi Sekizuka et al	for lineage analysis	already deposited
8741	Japan/PG-4427/2020	EPI_ISL_692651	2020-07-27	Asia / Japan	Asia / Japan	B.1.1.284	Pathogen Genomics Center, National Institute of Infectious Diseases	Pathogen Genomics Center, National Institute of Infectious Diseases	Tsuyoshi Sekizuka et al	for lineage analysis	already deposited
8742	Japan/PG-4428/2020	EPI_ISL_692652	2020-07-28	Asia / Japan	Asia / Japan	B.1.1.214	Pathogen Genomics Center, National Institute of Infectious Diseases	Pathogen Genomics Center, National Institute of Infectious Diseases	Tsuyoshi Sekizuka et al	for lineage analysis	already deposited
8743	Japan/PG-4429/2020	EPI_ISL_692653	2020-07-27	Asia / Japan	Asia / Japan	B.1.1.284	Sakai City Institute of Public Health	Pathogen Genomics Center, National Institute of Infectious Diseases	Tsuyoshi Sekizuka et al	for lineage analysis	already deposited
8744	Japan/PG-4430/2020	EPI_ISL_692654	2020-07-27	Asia / Japan	Asia / Japan	B.1.1.284	Sakai City Institute of Public Health	Pathogen Genomics Center, National Institute of Infectious Diseases	Tsuyoshi Sekizuka et al	for lineage analysis	already deposited
8745	Japan/PG-4431/2020	EPI_ISL_692655	2020-07-27	Asia / Japan	Asia / Japan	B.1.1	Sakai City Institute of Public Health	Pathogen Genomics Center, National Institute of Infectious Diseases	Tsuyoshi Sekizuka et al	for lineage analysis	already deposited
8746	Japan/PG-4433/2020	EPI_ISL_692656	2020-07-27	Asia / Japan	Asia / Japan	B.1.1.284	Sakai City Institute of Public Health	Pathogen Genomics Center, National Institute of Infectious Diseases	Tsuyoshi Sekizuka et al	for lineage analysis	already deposited
8747	Japan/PG-4434/2020	EPI_ISL_692657	2020-07-28	Asia / Japan	Asia / Japan	B.1.1.214	Sakai City Institute of Public Health	Pathogen Genomics Center, National Institute of Infectious Diseases	Tsuyoshi Sekizuka et al	for lineage analysis	already deposited
8748	Japan/PG-4435/2020	EPI_ISL_692658	2020-07-27	Asia / Japan	Asia / Japan	B.1.1.284	Sakai City Institute of Public Health	Pathogen Genomics Center, National Institute of Infectious Diseases	Tsuyoshi Sekizuka et al	for lineage analysis	already deposited
8749	Japan/PG-4436/2020	EPI_ISL_692659	2020-07-27	Asia / Japan	Asia / Japan	B.1.1.284	Sakai City Institute of Public Health	Pathogen Genomics Center, National Institute of Infectious Diseases	Tsuyoshi Sekizuka et al	for lineage analysis	already deposited
8750	Japan/PG-4437/2020	EPI_ISL_692660	2020-07-28	Asia / Japan	Asia / Japan	B.1.1.284	Sakai City Institute of Public Health	Pathogen Genomics Center, National Institute of Infectious Diseases	Tsuyoshi Sekizuka et al	for lineage analysis	already deposited
8751	Japan/PG-4438/2020	EPI_ISL_692661	2020-07-28	Asia / Japan	Asia / Japan	B.1.1.284	Sakai City Institute of Public Health	Pathogen Genomics Center, National Institute of Infectious Diseases	Tsuyoshi Sekizuka et al	for lineage analysis	already deposited
8752	Japan/PG-4439/2020	EPI_ISL_692662	2020-07-28	Asia / Japan	Asia / Japan	B.1.1.284	Sakai City Institute of Public Health	Pathogen Genomics Center, National Institute of Infectious Diseases	Tsuyoshi Sekizuka et al	for lineage analysis	already deposited
8753	Japan/PG-4440/2020	EPI_ISL_692663	2020-07-29	Asia / Japan	Asia / Japan	B.1.1.284	Sakai City Institute of Public Health	Pathogen Genomics Center, National Institute of Infectious Diseases	Tsuyoshi Sekizuka et al	for lineage analysis	already deposited
8754	Japan/PG-4441/2020	EPI_ISL_692664	2020-07-28	Asia / Japan	Asia / Japan	B.1.1.214	Sakai City Institute of Public Health	Pathogen Genomics Center, National Institute of Infectious Diseases	Tsuyoshi Sekizuka et al	for lineage analysis	already deposited
8755	Japan/PG-4442/2020	EPI_ISL_692665	2020-07-28	Asia / Japan	Asia / Japan	B.1.1.214	Sakai City Institute of Public Health	Pathogen Genomics Center, National Institute of Infectious Diseases	Tsuyoshi Sekizuka et al	for lineage analysis	already deposited
8756	Japan/PG-4443/2020	EPI_ISL_692666	2020-07-29	Asia / Japan	Asia / Japan	B.1.1.284	Sakai City Institute of Public Health	Pathogen Genomics Center, National Institute of Infectious Diseases	Tsuyoshi Sekizuka et al	for lineage analysis	already deposited
8757	Japan/PG-4444/2020	EPI_ISL_692667	2020-07-29	Asia / Japan	Asia / Japan	B.1.1.284	Sakai City Institute of Public Health	Pathogen Genomics Center, National Institute of Infectious Diseases	Tsuyoshi Sekizuka et al	for lineage analysis	already deposited
8758	Japan/PG-4445/2020	EPI_ISL_692668	2020-07-29	Asia / Japan	Asia / Japan	B.1.1.284	Sakai City Institute of Public Health	Pathogen Genomics Center, National Institute of Infectious Diseases	Tsuyoshi Sekizuka et al	for lineage analysis	already deposited
8759	Japan/PG-4446/2020	EPI_ISL_692669	2020-07-29	Asia / Japan	Asia / Japan	B.1.1.284	Sakai City Institute of Public Health	Pathogen Genomics Center, National Institute of Infectious Diseases	Tsuyoshi Sekizuka et al	for lineage analysis	already deposited
8760	Japan/PG-4447/2020	EPI_ISL_692670	2020-07-30	Asia / Japan	Asia / Japan	B.1.1.284	Sakai City Institute of Public Health	Pathogen Genomics Center, National Institute of Infectious Diseases	Tsuyoshi Sekizuka et al	for lineage analysis	already deposited
8761	Japan/PG-4448/2020	EPI_ISL_692671	2020-07-30	Asia / Japan	Asia / Japan	B.1.1.284	Sakai City Institute of Public Health	Pathogen Genomics Center, National Institute of Infectious Diseases	Tsuyoshi Sekizuka et al	for lineage analysis	already deposited
8762	Japan/PG-4449/2020	EPI_ISL_692672	2020-07-30	Asia / Japan	Asia / Japan	B.1.1.284	Sakai City Institute of Public Health	Pathogen Genomics Center, National Institute of Infectious Diseases	Tsuyoshi Sekizuka et al	for lineage analysis	already deposited
8763	Japan/PG-4450/2020	EPI_ISL_692673	2020-07-31	Asia / Japan	Asia / Japan	B.1.1.284	Sakai City Institute of Public Health	Pathogen Genomics Center, National Institute of Infectious Diseases	Tsuyoshi Sekizuka et al	for lineage analysis	already deposited
8764	Japan/PG-4451/2020	EPI_ISL_692674	2020-07-30	Asia / Japan	Asia / Japan	B.1.1.284	Sakai City Institute of Public Health	Pathogen Genomics Center, National Institute of Infectious Diseases	Tsuyoshi Sekizuka et al	for lineage analysis	already deposited
8765	Japan/PG-4452/2020	EPI_ISL_692675	2020-07-30	Asia / Japan	Asia / Japan	B.1.1.284	Sakai City Institute of Public Health	Pathogen Genomics Center, National Institute of Infectious Diseases	Tsuyoshi Sekizuka et al	for lineage analysis	already deposited
8766	Japan/PG-4453/2020	EPI_ISL_692676	2020-07-31	Asia / Japan	Asia / Japan	B.1.1.284	Sakai City Institute of Public Health	Pathogen Genomics Center, National Institute of Infectious Diseases	Tsuyoshi Sekizuka et al	for lineage analysis	already deposited
8767	Japan/PG-4454/2020	EPI_ISL_692677	2020-07-31	Asia / Japan	Asia / Japan	B.1.1.284	Sakai City Institute of Public Health	Pathogen Genomics Center, National Institute of Infectious Diseases	Tsuyoshi Sekizuka et al	for lineage analysis	already deposited
8768	Japan/PG-4455/2020	EPI_ISL_692678	2020-08-01	Asia / Japan	Asia / Japan	B.1.1.284	Sakai City Institute of Public Health	Pathogen Genomics Center, National Institute of Infectious Diseases	Tsuyoshi Sekizuka et al	for lineage analysis	already deposited
8769	Japan/PG-4456/2020	EPI_ISL_692679	2020-08-01	Asia / Japan	Asia / Japan	B.1.1.284	Sakai City Institute of Public Health	Pathogen Genomics Center, National Institute of Infectious Diseases	Tsuyoshi Sekizuka et al	for lineage analysis	already deposited
8770	Japan/PG-4457/2020	EPI_ISL_692680	2020-07-21	Asia / Japan	Asia / Japan	B.1.1.214	Pathogen Genomics Center, National Institute of Infectious Diseases	Pathogen Genomics Center, National Institute of Infectious Diseases	Tsuyoshi Sekizuka et al	for lineage analysis	already deposited
8771	Japan/PG-4458/2020	EPI_ISL_692681	2020-07-21	Asia / Japan	Asia / Japan	B.1.1.214	Pathogen Genomics Center, National Institute of Infectious Diseases	Pathogen Genomics Center, National Institute of Infectious Diseases	Tsuyoshi Sekizuka et al	for lineage analysis	already deposited
8772	Japan/PG-4459/2020	EPI_ISL_692682	2020-07-21	Asia / Japan	Asia / Japan	B.1.1.214	Pathogen Genomics Center, National Institute of Infectious Diseases	Pathogen Genomics Center, National Institute of Infectious Diseases	Tsuyoshi Sekizuka et al	for lineage analysis	already deposited
8773	Japan/PG-4460/2020	EPI_ISL_692683	2020-07-25	Asia / Japan	Asia / Japan	B.1.1.284	Pathogen Genomics Center, National Institute of Infectious Diseases	Pathogen Genomics Center, National Institute of Infectious Diseases	Tsuyoshi Sekizuka et al	for lineage analysis	already deposited
8774	Japan/PG-4461/2020	EPI_ISL_692684	2020-07-27	Asia / Japan	Asia / Japan	B.1.1.284	Pathogen Genomics Center, National Institute of Infectious Diseases	Pathogen Genomics Center, National Institute of Infectious Diseases	Tsuyoshi Sekizuka et al	for lineage analysis	already deposited
8775	Japan/PG-4462/2020	EPI_ISL_692685	2020-07-28	Asia / Japan	Asia / Japan	B.1.1.284	Pathogen Genomics Center, National Institute of Infectious Diseases	Pathogen Genomics Center, National Institute of Infectious Diseases	Tsuyoshi Sekizuka et al	for lineage analysis	already deposited
8776	Japan/PG-4463/2020	EPI_ISL_692686	2020-07-29	Asia / Japan	Asia / Japan	B.1.1.284	Pathogen Genomics Center, National Institute of Infectious Diseases	Pathogen Genomics Center, National Institute of Infectious Diseases	Tsuyoshi Sekizuka et al	for lineage analysis	already deposited
8777	Japan/PG-4464/2020	EPI_ISL_692687	2020-07-29	Asia / Japan	Asia / Japan	B.1.1.214	Pathogen Genomics Center, National Institute of Infectious Diseases	Pathogen Genomics Center, National Institute of Infectious Diseases	Tsuyoshi Sekizuka et al	for lineage analysis	already deposited
8778	Japan/PG-4465/2020	EPI_ISL_692688	2020-07-27	Asia / Japan	Asia / Japan	B.1.1.284	Pathogen Genomics Center, National Institute of Infectious Diseases	Pathogen Genomics Center, National Institute of Infectious Diseases	Tsuyoshi Sekizuka et al	for lineage analysis	already deposited
8779	Japan/PG-4466/2020	EPI_ISL_692689	2020-07-27	Asia / Japan	Asia / Japan	B.1.1.284	Pathogen Genomics Center, National Institute of Infectious Diseases	Pathogen Genomics Center, National Institute of Infectious Diseases	Tsuyoshi Sekizuka et al	for lineage analysis	already deposited
8780	Japan/PG-4467/2020	EPI_ISL_692690	2020-07-28	Asia / Japan	Asia / Japan	B.1.1.284	Pathogen Genomics Center, National Institute of Infectious Diseases	Pathogen Genomics Center, National Institute of Infectious Diseases	Tsuyoshi Sekizuka et al	for lineage analysis	already deposited
8781	Japan/PG-4468/2020	EPI_ISL_692691	2020-07-28	Asia / Japan	Asia / Japan	B.1.1.284	Pathogen Genomics Center, National Institute of Infectious Diseases	Pathogen Genomics Center, National Institute of Infectious Diseases	Tsuyoshi Sekizuka et al	for lineage analysis	already deposited
8782	Japan/PG-4469/2020	EPI_ISL_692692	2020-07-28	Asia / Japan	Asia / Japan	B.1.1.284	Pathogen Genomics Center, National Institute of Infectious Diseases	Pathogen Genomics Center, National Institute of Infectious Diseases	Tsuyoshi Sekizuka et al	for lineage analysis	already deposited
8783	Japan/PG-4470/2020	EPI_ISL_692693	2020-07-28	Asia / Japan	Asia / Japan	B.1.1.284	Pathogen Genomics Center, National Institute of Infectious Diseases	Pathogen Genomics Center, National Institute of Infectious Diseases	Tsuyoshi Sekizuka et al	for lineage analysis	already deposited
8784	Japan/PG-4471/2020	EPI_ISL_692694	2020-07-28	Asia / Japan	Asia / Japan	B.1.1.284	Pathogen Genomics Center, National Institute of Infectious Diseases	Pathogen Genomics Center, National Institute of Infectious Diseases	Tsuyoshi Sekizuka et al	for lineage analysis	already deposited
8785	Japan/PG-4472/2020	EPI_ISL_692695	2020-07-29	Asia / Japan	Asia / Japan	B.1.1.284	Pathogen Genomics Center, National Institute of Infectious Diseases	Pathogen Genomics Center, National Institute of Infectious Diseases	Tsuyoshi Sekizuka et al	for lineage analysis	already deposited
8786	Japan/PG-4473/2020	EPI_ISL_692696	2020-07-29	Asia / Japan	Asia / Japan	B.1.1.284	Pathogen Genomics Center, National Institute of Infectious Diseases	Pathogen Genomics Center, National Institute of Infectious Diseases	Tsuyoshi Sekizuka et al	for lineage analysis	already deposited
8787	Japan/PG-4474/2020	EPI_ISL_692697	2020-07-29	Asia / Japan	Asia / Japan	B.1.1.284	Pathogen Genomics Center, National Institute of Infectious Diseases	Pathogen Genomics Center, National Institute of Infectious Diseases	Tsuyoshi Sekizuka et al	for lineage analysis	already deposited
8788	Japan/PG-4475/2020	EPI_ISL_692698	2020-07-30	Asia / Japan	Asia / Japan	B.1.1.284	Pathogen Genomics Center, National Institute of Infectious Diseases	Pathogen Genomics Center, National Institute of Infectious Diseases	Tsuyoshi Sekizuka et al	for lineage analysis	already deposited
8789	Japan/PG-4476/2020	EPI_ISL_692699	2020-07-30	Asia / Japan	Asia / Japan	B.1.1.284	Pathogen Genomics Center, National Institute of Infectious Diseases	Pathogen Genomics Center, National Institute of Infectious Diseases	Tsuyoshi Sekizuka et al	for lineage analysis	already deposited
8790	Japan/PG-4477/2020	EPI_ISL_692700	2020-07-30	Asia / Japan	Asia / Japan	B.1.1.284	Pathogen Genomics Center, National Institute of Infectious Diseases	Pathogen Genomics Center, National Institute of Infectious Diseases	Tsuyoshi Sekizuka et al	for lineage analysis	already deposited
8791	Japan/PG-4478/2020	EPI_ISL_692701	2020-07-30	Asia / Japan	Asia / Japan	B.1.1.284	Pathogen Genomics Center, National Institute of Infectious Diseases	Pathogen Genomics Center, National Institute of Infectious Diseases	Tsuyoshi Sekizuka et al	for lineage analysis	already deposited
8792	Japan/PG-4479/2020	EPI_ISL_692702	2020-07-30	Asia / Japan	Asia / Japan	B.1.1.284	Pathogen Genomics Center, National Institute of Infectious Diseases	Pathogen Genomics Center, National Institute of Infectious Diseases	Tsuyoshi Sekizuka et al	for lineage analysis	already deposited
8793	Japan/PG-4480/2020	EPI_ISL_692703	2020-07-30	Asia / Japan	Asia / Japan	B.1.1.284	Pathogen Genomics Center, National Institute of Infectious Diseases	Pathogen Genomics Center, National Institute of Infectious Diseases	Tsuyoshi Sekizuka et al	for lineage analysis	already deposited
8794	Japan/PG-4481/2020	EPI_ISL_692704	2020-07-30	Asia / Japan	Asia / Japan	B.1.1.284	Pathogen Genomics Center, National Institute of Infectious Diseases	Pathogen Genomics Center, National Institute of Infectious Diseases	Tsuyoshi Sekizuka et al	for lineage analysis	already deposited
8795	Japan/PG-4482/2020	EPI_ISL_692705	2020-07-31	Asia / Japan	Asia / Japan	B.1.1.284	Pathogen Genomics Center, National Institute of Infectious Diseases	Pathogen Genomics Center, National Institute of Infectious Diseases	Tsuyoshi Sekizuka et al	for lineage analysis	already deposited
8796	Japan/PG-4483/2020	EPI_ISL_692706	2020-07-31	Asia / Japan	Asia / Japan	B.1.1.284	Pathogen Genomics Center, National Institute of Infectious Diseases	Pathogen Genomics Center, National Institute of Infectious Diseases	Tsuyoshi Sekizuka et al	for lineage analysis	already deposited
8797	Japan/PG-4484/2020	EPI_ISL_692707	2020-07-31	Asia / Japan	Asia / Japan	B.1.1.284	Pathogen Genomics Center, National Institute of Infectious Diseases	Pathogen Genomics Center, National Institute of Infectious Diseases	Tsuyoshi Sekizuka et al	for lineage analysis	already deposited
8798	Japan/PG-4485/2020	EPI_ISL_692708	2020-07-31	Asia / Japan	Asia / Japan	B.1.1.284	Pathogen Genomics Center, National Institute of Infectious Diseases	Pathogen Genomics Center, National Institute of Infectious Diseases	Tsuyoshi Sekizuka et al	for lineage analysis	already deposited
8799	Japan/PG-4486/2020	EPI_ISL_692709	2020-07-31	Asia / Japan	Asia / Japan	B.1.1.284	Pathogen Genomics Center, National Institute of Infectious Diseases	Pathogen Genomics Center, National Institute of Infectious Diseases	Tsuyoshi Sekizuka et al	for lineage analysis	already deposited
8800	Japan/PG-4487/2020	EPI_ISL_692710	2020-07-31	Asia / Japan	Asia / Japan	B.1.1.284	Pathogen Genomics Center, National Institute of Infectious Diseases	Pathogen Genomics Center, National Institute of Infectious Diseases	Tsuyoshi Sekizuka et al	for lineage analysis	already deposited
8801	Japan/PG-4488/2020	EPI_ISL_692711	2020-07-31	Asia / Japan	Asia / Japan	B.1.1.284	Pathogen Genomics Center, National Institute of Infectious Diseases	Pathogen Genomics Center, National Institute of Infectious Diseases	Tsuyoshi Sekizuka et al	for lineage analysis	already deposited
8802	Japan/PG-4489/2020	EPI_ISL_692712	2020-07-31	Asia / Japan	Asia / Japan	B.1.1.284	Pathogen Genomics Center, National Institute of Infectious Diseases	Pathogen Genomics Center, National Institute of Infectious Diseases	Tsuyoshi Sekizuka et al	for lineage analysis	already deposited
8803	Japan/PG-4490/2020	EPI_ISL_692713	2020-07-22	Asia / Japan	Asia / Japan	B.1.1.284	Pathogen Genomics Center, National Institute of Infectious Diseases	Pathogen Genomics Center, National Institute of Infectious Diseases	Tsuyoshi Sekizuka et al	for lineage analysis	already deposited
8804	Japan/PG-4491/2020	EPI_ISL_692714	2020-07-22	Asia / Japan	Asia / Japan	B.1.1.284	Pathogen Genomics Center, National Institute of Infectious Diseases	Pathogen Genomics Center, National Institute of Infectious Diseases	Tsuyoshi Sekizuka et al	for lineage analysis	already deposited
8805	Japan/PG-4492/2020	EPI_ISL_692715	2020-07-27	Asia / Japan	Asia / Japan	B.1.1.284	Pathogen Genomics Center, National Institute of Infectious Diseases	Pathogen Genomics Center, National Institute of Infectious Diseases	Tsuyoshi Sekizuka et al	for lineage analysis	already deposited
8806	Japan/PG-4493/2020	EPI_ISL_692716	2020-07-24	Asia / Japan	Asia / Japan	B.1.1.284	Pathogen Genomics Center, National Institute of Infectious Diseases	Pathogen Genomics Center, National Institute of Infectious Diseases	Tsuyoshi Sekizuka et al	for lineage analysis	already deposited
8807	Japan/PG-4494/2020	EPI_ISL_692717	2020-07-24	Asia / Japan	Asia / Japan	B.1.1.284	Pathogen Genomics Center, National Institute of Infectious Diseases	Pathogen Genomics Center, National Institute of Infectious Diseases	Tsuyoshi Sekizuka et al	for lineage analysis	already deposited
8808	Japan/PG-4495/2020	EPI_ISL_692718	2020-07-21	Asia / Japan	Asia / Japan	B.1.1.284	Pathogen Genomics Center, National Institute of Infectious Diseases	Pathogen Genomics Center, National Institute of Infectious Diseases	Tsuyoshi Sekizuka et al	for lineage analysis	already deposited
8809	Japan/PG-4496/2020	EPI_ISL_692719	2020-07-23	Asia / Japan	Asia / Japan	B.1.1.284	Pathogen Genomics Center, National Institute of Infectious Diseases	Pathogen Genomics Center, National Institute of Infectious Diseases	Tsuyoshi Sekizuka et al	for lineage analysis	already deposited
8810	Japan/PG-4497/2020	EPI_ISL_692720	2020-07-24	Asia / Japan	Asia / Japan	B.1.1.214	Pathogen Genomics Center, National Institute of Infectious Diseases	Pathogen Genomics Center, National Institute of Infectious Diseases	Tsuyoshi Sekizuka et al	for lineage analysis	already deposited
8811	Japan/PG-4498/2020	EPI_ISL_692721	2020-07-24	Asia / Japan	Asia / Japan	B.1.1.284	Pathogen Genomics Center, National Institute of Infectious Diseases	Pathogen Genomics Center, National Institute of Infectious Diseases	Tsuyoshi Sekizuka et al	for lineage analysis	already deposited
8812	Japan/PG-4499/2020	EPI_ISL_692722	2020-07-24	Asia / Japan	Asia / Japan	B.1.1.284	Pathogen Genomics Center, National Institute of Infectious Diseases	Pathogen Genomics Center, National Institute of Infectious Diseases	Tsuyoshi Sekizuka et al	for lineage analysis	already deposited
8813	Japan/PG-4500/2020	EPI_ISL_692723	2020-07-24	Asia / Japan	Asia / Japan	B.1.1.284	Pathogen Genomics Center, National Institute of Infectious Diseases	Pathogen Genomics Center, National Institute of Infectious Diseases	Tsuyoshi Sekizuka et al	for lineage analysis	already deposited
8814	Japan/PG-4501/2020	EPI_ISL_692724	2020-07-26	Asia / Japan	Asia / Japan	B.1.1.284	Pathogen Genomics Center, National Institute of Infectious Diseases	Pathogen Genomics Center, National Institute of Infectious Diseases	Tsuyoshi Sekizuka et al	for lineage analysis	already deposited
8815	Japan/PG-4502/2020	EPI_ISL_692725	2020-07-27	Asia / Japan	Asia / Japan	B.1.1.284	Pathogen Genomics Center, National Institute of Infectious Diseases	Pathogen Genomics Center, National Institute of Infectious Diseases	Tsuyoshi Sekizuka et al	for lineage analysis	already deposited
8816	Japan/PG-4503/2020	EPI_ISL_692726	2020-07-27	Asia / Japan	Asia / Japan	B.1.1.284	Pathogen Genomics Center, National Institute of Infectious Diseases	Pathogen Genomics Center, National Institute of Infectious Diseases	Tsuyoshi Sekizuka et al	for lineage analysis	already deposited
8817	Japan/PG-4504/2020	EPI_ISL_692727	2020-07-22	Asia / Japan	Asia / Japan	B.1.1.284	Pathogen Genomics Center, National Institute of Infectious Diseases	Pathogen Genomics Center, National Institute of Infectious Diseases	Tsuyoshi Sekizuka et al	for lineage analysis	already deposited
8818	Japan/PG-4505/2020	EPI_ISL_692728	2020-07-27	Asia / Japan	Asia / Japan	B.1.1.284	Pathogen Genomics Center, National Institute of Infectious Diseases	Pathogen Genomics Center, National Institute of Infectious Diseases	Tsuyoshi Sekizuka et al	for lineage analysis	already deposited
8819	Japan/PG-4506/2020	EPI_ISL_692729	2020-07-27	Asia / Japan	Asia / Japan	B.1.1.284	Pathogen Genomics Center, National Institute of Infectious Diseases	Pathogen Genomics Center, National Institute of Infectious Diseases	Tsuyoshi Sekizuka et al	for lineage analysis	already deposited
8820	Japan/PG-4507/2020	EPI_ISL_692730	2020-07-22	Asia / Japan	Asia / Japan	B.1.1.284	Pathogen Genomics Center, National Institute of Infectious Diseases	Pathogen Genomics Center, National Institute of Infectious Diseases	Tsuyoshi Sekizuka et al	for lineage analysis	already deposited
8821	Japan/PG-4508/2020	EPI_ISL_692731	2020-07-22	Asia / Japan	Asia / Japan	B.1.1.284	Pathogen Genomics Center, National Institute of Infectious Diseases	Pathogen Genomics Center, National Institute of Infectious Diseases	Tsuyoshi Sekizuka et al	for lineage analysis	already deposited
8822	Japan/PG-4509/2020	EPI_ISL_692732	2020-07-29	Asia / Japan	Asia / Japan	B.1.1.214	Pathogen Genomics Center, National Institute of Infectious Diseases	Pathogen Genomics Center, National Institute of Infectious Diseases	Tsuyoshi Sekizuka et al	for lineage analysis	already deposited
8823	Japan/YCU01/2020	EPI_ISL_693298	2020-07-29	Asia / Japan / Kanto	Asia / Japan / Kanto	B.1.1.284	Department of Microbiology, Yokohama City University School of Medicine	Department of Microbiology, Yokohama City University School of Medicine	Kei Miyakawa et al	for lineage analysis	already deposited
8824	Japan/YCU02/2020	EPI_ISL_693299	2020-09-11	Asia / Japan / Kanto	Asia / Japan / Kanto	B.1.1.214	Department of Microbiology, Yokohama City University School of Medicine	Department of Microbiology, Yokohama City University School of Medicine	Kei Miyakawa et al	for lineage analysis	already deposited
8825	Japan/FHU-Cor529/2020	EPI_ISL_707928	2020-06-03	Asia / Japan / Aichi	Asia / Pakistan	B.6	Fujita Health University Hospital	Fujita Health University School of Medicine, Department of Microbiology	Masahiro Suzuki et al	for lineage analysis	already deposited
8826	Japan/FHU-CS24-0221/2020	EPI_ISL_718273	2020-02-21	Asia / Japan / Aichi	Asia / Japan / Aichi	B	Fujita Health University Okazaki Medical Center	Department of Virology and Parasitology, Fujita Health University School of Medicine	Takayuki Murata et al	for lineage analysis	already deposited
8827	Japan/FHU-CS27-0221/2020	EPI_ISL_727998	2020-02-21	Asia / Japan / Aichi	Asia / Japan / Aichi	B	Fujita Health University Okazaki Medical Center	Department of Virology and Parasitology, Fujita Health University School of Medicine	Takayuki Murata et al	for lineage analysis	already deposited
8828	Japan/FHU-CS29-0221/2020	EPI_ISL_727999	2020-02-21	Asia / Japan / Aichi	Asia / Japan / Aichi	B	Fujita Health University Okazaki Medical Center	Department of Virology and Parasitology, Fujita Health University School of Medicine	Takayuki Murata et al	for lineage analysis	already deposited
8829	Japan/FHU-CS56-0221/2020	EPI_ISL_728000	2020-02-21	Asia / Japan / Aichi	Asia / Japan / Aichi	B	Fujita Health University Okazaki Medical Center	Department of Virology and Parasitology, Fujita Health University School of Medicin	Takayuki Murata et al	for lineage analysis	already deposited
8830	Japan/FHU-CS56-0301/2020	EPI_ISL_728153	2020-03-01	Asia / Japan / Aichi	Asia / Japan / Aichi	B	Fujita Health University Okazaki Medical Center	Department of Virology and Parasitology, Fujita Health University School of Medicine	Takayuki Murata et al	for lineage analysis	already deposited
8831	Japan/FHU-CS77-0222/2020	EPI_ISL_728154	2020-02-22	Asia / Japan / Aichi	Asia / Japan / Aichi	B	Fujita Health University Okazaki Medical Center	Department of Virology and Parasitology, Fujita Health University School of Medicine	Takayuki Murata et al	for lineage analysis	already deposited
8832	Japan/FHU-CS84-0222/2020	EPI_ISL_728155	2020-02-22	Asia / Japan / Aichi	Asia / Japan / Aichi	B	Fujita Health University Okazaki Medical Center	Department of Virology and Parasitology, Fujita Health University School of Medicine	Takayuki Murata et al	for lineage analysis	already deposited
8833	Japan/FHU-CS108-0222/2020	EPI_ISL_728156	2020-02-22	Asia / Japan / Aichi	Asia / Japan / Aichi	B	Fujita Health University Okazaki Medical Center	Department of Virology and Parasitology, Fujita Health University School of Medicine	Takayuki Murata et al	for lineage analysis	already deposited
8834	Japan/FHU-CS108-0224/2020	EPI_ISL_728159	2020-02-24	Asia / Japan / Aichi	Asia / Japan / Aichi	B	Fujita Health University Okazaki Medical Center	Department of Virology and Parasitology, Fujita Health University School of Medicine	Takayuki Murata et al	for lineage analysis	already deposited
8835	Japan/FHU-CS24-0227/2020	EPI_ISL_728206	2020-02-27	Asia / Japan / Aichi	Asia / Japan / Aichi	B	Fujita Health University Okazaki Medical Center	Fujita health University, Department of Microbiology	Takayuki Murata et al	for lineage analysis	already deposited
8836	Japan/FHU-CS56-0224/2020	EPI_ISL_728207	2020-02-24	Asia / Japan / Aichi	Asia / Japan / Aichi	B	Fujita Health University Okazaki Medical Center	Fujita health University, Department of Microbiology	Takayuki Murata et al	for lineage analysis	already deposited
8837	Japan/FHU-CS84-0228/2020	EPI_ISL_728208	2020-02-28	Asia / Japan / Aichi	Asia / Japan / Aichi	B	Fujita Health University Okazaki Medical Center	Fujita health University, Department of Microbiology	Takayuki Murata et al	for lineage analysis	already deposited
8838	USA/MI-UM-10036849862/2020	EPI_ISL_728499	2020-11-09	North America / USA / Michigan	North America / USA / Michigan	B.1.1.316	University of Michigan Clinical Microbiology Laboratory	Lauring Lab, University of Michigan, Department of Microbiology and Immunology	Valesano et al	for phylogenetic analysis	already deposited
8839	USA/CA-ALSR-4728/2020	EPI_ISL_730111	2020-10-30	North America / USA / California / San Diego	North America / USA / California	B.1.1.316	San Diego County Public Health Laboratory	Andersen lab at Scripps Research	SEARCH Alliance San Diego with Tracy Basler et al	for phylogenetic analysis	already deposited
8840	USA/CA-ALSR-4835/2020	EPI_ISL_730169	2020-11-09	North America / USA / California / San Diego	North America / USA / California	B.1.1.316	San Diego County Public Health Laboratory	Andersen lab at Scripps Research	SEARCH Alliance San Diego with Tracy Basler et al	for phylogenetic analysis	already deposited
8841	USA/CA-ALSR-4868/2020	EPI_ISL_730188	2020-11-03	North America / USA / California / San Diego	North America / USA / California	B.1.1.316	San Diego County Public Health Laboratory	Andersen lab at Scripps Research	SEARCH Alliance San Diego with Tracy Basler et al	for phylogenetic analysis	already deposited
8842	Japan/IC-0386/2020	EPI_ISL_736897	2020-12-10	Asia / Japan	Africa / Liberia	R.1	Pathogen Genomics Center, National Institute of Infectious Diseases	Pathogen Genomics Center, National Institute of Infectious Diseases	Tsuyoshi Sekizuka et al	for phylogenetic analysis	already deposited
8843	USA/HI-H200692/2020	EPI_ISL_753214	2020-11-29	North America / USA / Hawaii / Hawaii County	North America / USA / Hawaii	B.1.1.316	State Laboratories Division, Hawaii State Department of Health	State Laboratories Division, Hawaii State Department of Health	Pamela O'Brien et al	for phylogenetic analysis	already deposited
8844	USA/CA-CHLA-PLM26509492/2020	EPI_ISL_753272	2020-11-03	North America / USA / California / Los Angeles County	North America / USA / California	B.1.1.316	Clinical virology Laboratory, Children's Hospital Los Angeles	Center for Personalized Medicine, Children's Hospital Los Angeles	Gai et al et al	for phylogenetic analysis	already deposited
8845	USA/CA-SEARCH-5521/2020	EPI_ISL_755276	2020-11-25	North America / USA / California / San Diego	North America / USA / California	B.1.1.316	San Diego County Public Health Laboratory	Andersen lab at Scripps Research	SEARCH Alliance San Diego with Tracy Basler et al	for phylogenetic analysis	already deposited
8846	USA/MA-MGH-03300/2020	EPI_ISL_765777	2020-10-29	North America / USA / Massachusetts	North America / USA / Massachusetts	B.1.1.316	Massachusetts General Hospital	Infectious Disease Program, Broad Institute of Harvard and MIT	Lemieux et al	for phylogenetic analysis	already deposited
8847	USA/MA-MGH-03314/2020	EPI_ISL_765782	2020-11-01	North America / USA / Massachusetts	North America / USA / Massachusetts	B.1.1.316	Massachusetts General Hospital	Infectious Disease Program, Broad Institute of Harvard and MIT	Lemieux et al	for phylogenetic analysis	already deposited
8848	USA/MA-MGH-03357/2020	EPI_ISL_765801	2020-11-06	North America / USA / Massachusetts	North America / USA / Massachusetts	B.1.1.316	Massachusetts General Hospital	Infectious Disease Program, Broad Institute of Harvard and MIT	Lemieux et al	for phylogenetic analysis	already deposited
8849	USA/MA-MGH-03396/2020	EPI_ISL_765815	2020-11-10	North America / USA / Massachusetts	North America / USA / Massachusetts	B.1.1.316	Massachusetts General Hospital	Infectious Disease Program, Broad Institute of Harvard and MIT	Lemieux et al	for phylogenetic analysis	already deposited
8850	USA/MA-MGH-03421/2020	EPI_ISL_765830	2020-11-11	North America / USA / Massachusetts	North America / USA / Massachusetts	B.1.1.316	Massachusetts General Hospital	Infectious Disease Program, Broad Institute of Harvard and MIT	Lemieux et al	for phylogenetic analysis	already deposited
8851	USA/MA-MGH-03424/2020	EPI_ISL_765831	2020-11-12	North America / USA / Massachusetts	North America / USA / Massachusetts	B.1.1.316	Massachusetts General Hospital	Infectious Disease Program, Broad Institute of Harvard and MIT	Lemieux et al	for phylogenetic analysis	already deposited
8852	USA/MA-MGH-03450/2020	EPI_ISL_765842	2020-11-14	North America / USA / Massachusetts	North America / USA / Massachusetts	B.1.1.316	Massachusetts General Hospital	Infectious Disease Program, Broad Institute of Harvard and MIT	Lemieux et al	for phylogenetic analysis	already deposited
8853	USA/MA-MGH-03543/2020	EPI_ISL_765879	2020-11-28	North America / USA / Massachusetts	North America / USA / Massachusetts	B.1.1.316	Massachusetts General Hospital	Infectious Disease Program, Broad Institute of Harvard and MIT	Lemieux et al	for phylogenetic analysis	already deposited
8854	USA/WY-WPHL-20162212/2020	EPI_ISL_765976	2020-12-09	North America / USA / Wyoming	North America / USA / Wyoming	B.1.1.316	Wyoming Public Health Laboratory	Wyoming Public Health Laboratory	Noah Hull et al	for phylogenetic analysis	already deposited
8855	USA/NY-Wadsworth-286666-01/2020	EPI_ISL_767451	2020-12-14	North America / USA / New York / Warren County NY	North America / USA / New York	B.1.1.316	Wadsworth Center, New York State Department.of Health	Wadsworth Center, New York State Department.of Health	Kirsten St. George et al	for phylogenetic analysis	already deposited
8856	USA/NY-Wadsworth-289941-01/2020	EPI_ISL_767518	2020-12-21	North America / USA / New York / Hamilton County NY	North America / USA / New York	B.1.1.316	Wadsworth Center, New York State Department.of Health	Wadsworth Center, New York State Department.of Health	Kirsten St. George et al	for phylogenetic analysis	already deposited
8857	USA/NY-Wadsworth-289942-01/2020	EPI_ISL_767519	2020-12-21	North America / USA / New York / Hamilton County NY	North America / USA / New York	B.1.1.316	Wadsworth Center, New York State Department.of Health	Wadsworth Center, New York State Department.of Health	Kirsten St. George et al	for phylogenetic analysis	already deposited
8858	USA/CO-CDPHE-2100014301/2020	EPI_ISL_771302	2020-11-19	North America / USA / Colorado	North America / USA / Colorado	B.1.1.316	Colorado Department of Public Health and Environment	Colorado Department of Puplic Health and Environment	Laura Bankers et al	for phylogenetic analysis	already deposited
8859	USA/TX-HMH-MCoV-19108/2020	EPI_ISL_783629	2020-11-23	North America / USA / Texas / Houston	North America / USA / Texas	B.1.1.316	Houston Methodist Hospital	Houston Methodist Hospital	S. Wesley Long et al	for phylogenetic analysis	already deposited
8860	USA/TX-HMH-MCoV-19541/2020	EPI_ISL_783916	2020-11-30	North America / USA / Texas / Houston	North America / USA / Texas	B.1.1.316	Houston Methodist Hospital	Houston Methodist Hospital	S. Wesley Long et al	for phylogenetic analysis	already deposited
8861	USA/TX-HMH-MCoV-19756/2020	EPI_ISL_784099	2020-11-16	North America / USA / Texas / Houston	North America / USA / Texas	B.1.1.316	Houston Methodist Hospital	Houston Methodist Hospital	S. Wesley Long et al	for phylogenetic analysis	already deposited
8862	USA/TX-HMH-MCoV-16278/2020	EPI_ISL_785962	2020-10-30	North America / USA / Texas / Houston	North America / USA / Texas	R.1	Houston Methodist Hospital	Houston Methodist Hospital	S. Wesley Long et al	for phylogenetic analysis	already deposited
8863	USA/TX-HMH-MCoV-15599/2020	EPI_ISL_787083	2020-10-26	North America / USA / Texas / Houston	North America / USA / Texas	B.1.1.316	Houston Methodist Hospital	Houston Methodist Hospital	S. Wesley Long et al	for phylogenetic analysis	already deposited
8864	USA/TX-HMH-MCoV-15606/2020	EPI_ISL_787090	2020-10-26	North America / USA / Texas / Houston	North America / USA / Texas	R.1	Houston Methodist Hospital	Houston Methodist Hospital	S. Wesley Long et al	for phylogenetic analysis	already deposited
8865	USA/TX-HMH-MCoV-14478/2020	EPI_ISL_787763	2020-10-07	North America / USA / Texas / Houston	North America / USA / Texas	B.1.1.316	Houston Methodist Hospital	Houston Methodist Hospital	S. Wesley Long et al	for phylogenetic analysis	already deposited
8866	USA/WI-UW-2646/2020	EPI_ISL_791161	2020-12-31	North America / USA / Wisconsin / Dane County	North America / USA / Wisconsin	R.1	University of Wisconsin-Madison AIDS Vaccine Research Laboratories	University of Wisconsin-Madison AIDS Vaccine Research Laboratories	Gage Moreno et al	for phylogenetic analysis	already deposited
8867	USA/WI-UW-2664/2020	EPI_ISL_791177	2020-12-29	North America / USA / Wisconsin / Dane County	North America / USA / Wisconsin	R.1	University of Wisconsin-Madison AIDS Vaccine Research Laboratories	University of Wisconsin-Madison AIDS Vaccine Research Laboratories	Gage Moreno et al	for phylogenetic analysis	already deposited
8868	USA/MD-HP12155/2020	EPI_ISL_791346	2020-12-30	North America / USA / Maryland	North America / USA / Maryland	R.1	Johns Hopkins Hospital Department of Pathology	Johns Hopkins Hospital Department of Pathology	C. Paul Morris et al	for phylogenetic analysis	already deposited
8869	USA/MD-HP12036/2020	EPI_ISL_791369	2020-11-17	North America / USA / Maryland	North America / USA / Maryland	B.1.1.316	Johns Hopkins Hospital Department of Pathology	Johns Hopkins Hospital Department of Pathology	C. Paul Morris et al	for phylogenetic analysis	already deposited
8870	USA/NY-Wadsworth-293198-01/2020	EPI_ISL_794179	2020-12-30	North America / USA / New York / Hamilton County NY	North America / USA / New York	B.1.1.316	Wadsworth Center, New York State Department.of Health	Wadsworth Center, New York State Department.of Health	Kirsten St. George et al	for phylogenetic analysis	already deposited
8871	USA/MI-MDHHS-SC22840/2020	EPI_ISL_804748	2020-11-25	North America / USA / Michigan	North America / USA / Michigan	B.1.1.316	Michigan Department of Health and Human Services, Bureau of Laboratories	Michigan Department of Health and Human Services, Bureau of Laboratories	Blankenship HM et al	for phylogenetic analysis	already deposited
8872	USA/IA-GMF-46406/2021	EPI_ISL_806807	2021-01-03	North America / USA / Iowa / Fayette County IA	North America / USA / Iowa	R.1	Gundersen Molecular Diagnostics Laboratory	Kabara Cancer Research Institute	Craig S. Richmond et al	for phylogenetic analysis	already deposited
8873	USA/IA-GMF-47250/2021	EPI_ISL_806808	2021-01-05	North America / USA / Iowa / Winneshiek County	North America / USA / Iowa	R.1	Gundersen Molecular Diagnostics Laboratory	Kabara Cancer Research Institute	Craig S. Richmond et al	for phylogenetic analysis	already deposited
8874	USA/AZ-ASPHL-AZ00127386/2020	EPI_ISL_825006	2020-12-21	North America / USA / Arizona / Maricopa County	North America / USA / Arizona	B.1.1.316	Arizona State Public Health Laboratory	Arizona State Public Health Laboratory	Trung Huynh et al	for phylogenetic analysis	already deposited
8875	USA/NM-USAFSAM-S472/2020	EPI_ISL_831769	2020-10-06	North America / USA / New Mexico	North America / USA / New Mexico	B.1.1.316	United States Air Force School of Aerospace Medicine	United States Air Force School of Aerospace Medicine	Anthony Fries et al	for phylogenetic analysis	already deposited
8876	USA/FL-BPHL-2454/2020	EPI_ISL_848864	2020-11-04	North America / USA / Florida	North America / USA / Florida	B.1.1.316	Florida Bureau of Public Health Laboratories	Florida Bureau of Public Health Laboratories	Sarah Schmedes et al	for phylogenetic analysis	already deposited
8877	Japan/Hiro66017/2020	EPI_ISL_855345	2020-03-14	Asia / Japan / Hiroshima	Asia / Japan / Hiroshima	B.6	Department of Epidemiology, Infectious Disease Control and Prevention, Hiroshima University, Japan	Department of Epidemiology, Infectious Disease Control and Prevention, Hiroshima University, Japan	Junko Tanaka et al	for lineage analysis	already deposited
8878	Japan/Hiro99262/2020	EPI_ISL_855346	2020-04-11	Asia / Japan / Hiroshima	Asia / Japan / Hiroshima	B.1.1.114	Department of Epidemiology, Infectious Disease Control and Prevention, Hiroshima University, Japan	Department of Epidemiology, Infectious Disease Control and Prevention, Hiroshima University, Japan	Junko Tanaka et al	for lineage analysis	already deposited
8879	Japan/Hiro99268/2020	EPI_ISL_855347	2020-04-11	Asia / Japan / Hiroshima	Asia / Japan / Hiroshima	B.1.1.114	Department of Epidemiology, Infectious Disease Control and Prevention, Hiroshima University, Japan	Department of Epidemiology, Infectious Disease Control and Prevention, Hiroshima University, Japan	Junko Tanaka et al	for lineage analysis	already deposited
8880	Japan/Hiro94253/2020	EPI_ISL_855348	2020-04-20	Asia / Japan / Hiroshima	Asia / Japan / Hiroshima	B.1.1.114	Department of Epidemiology, Infectious Disease Control and Prevention, Hiroshima University, Japan	Department of Epidemiology, Infectious Disease Control and Prevention, Hiroshima University, Japan	Junko Tanaka et al	for lineage analysis	already deposited
8881	Japan/Hiro96977/2020	EPI_ISL_855349	2020-07-27	Asia / Japan / Hiroshima	Asia / Japan / Hiroshima	B.1.1.284	Department of Epidemiology, Infectious Disease Control and Prevention, Hiroshima University, Japan	Department of Epidemiology, Infectious Disease Control and Prevention, Hiroshima University, Japan	Junko Tanaka et al	for lineage analysis	already deposited
8882	Japan/Hiro97166/2020	EPI_ISL_855350	2020-07-29	Asia / Japan / Hiroshima	Asia / Japan / Hiroshima	B.1.1.284	Department of Epidemiology, Infectious Disease Control and Prevention, Hiroshima University, Japan	Department of Epidemiology, Infectious Disease Control and Prevention, Hiroshima University, Japan	Junko Tanaka et al	for lineage analysis	already deposited
8883	Japan/Hiro97237/2020	EPI_ISL_855351	2020-07-30	Asia / Japan / Hiroshima	Asia / Japan / Hiroshima	B.1.1.284	Department of Epidemiology, Infectious Disease Control and Prevention, Hiroshima University, Japan	Department of Epidemiology, Infectious Disease Control and Prevention, Hiroshima University, Japan	Junko Tanaka et al	for lineage analysis	already deposited
8884	Japan/Hiro97618/2020	EPI_ISL_855352	2020-08-03	Asia / Japan / Hiroshima	Asia / Japan / Hiroshima	B.1.1.284	Department of Epidemiology, Infectious Disease Control and Prevention, Hiroshima University, Japan	Department of Epidemiology, Infectious Disease Control and Prevention, Hiroshima University, Japan	Junko Tanaka et al	for lineage analysis	already deposited
8885	UnitedArabEmirates/4275/2020	EPI_ISL_860044	2020-12-29	Asia / United Arab Emirates / Abu Dhabi	Asia / United Arab Emirates / Abu Dhabi	R.1	BTC, Khalifa University	BTC, Khalifa University	Al Safar et al et al	for phylogenetic analysis	already deposited
8886	Japan/Donner121/2020	EPI_ISL_860119	2020-10-07	Asia / Japan / Kanto	Asia / Japan / Kanto	B.1.1.284	Keio University School of Medicine	Keio University School of Medicine	Kenjiro Kosaki et al	for lineage analysis	already deposited
8887	Japan/Donner122/2020	EPI_ISL_860120	2020-10-07	Asia / Japan / Kanto	Asia / Japan / Kanto	B.1.1.284	Keio University School of Medicine	Keio University School of Medicine	Kenjiro Kosaki et al	for lineage analysis	already deposited
8888	Japan/Donner123/2020	EPI_ISL_860121	2020-10-08	Asia / Japan / Kanto	Asia / Japan / Kanto	B.1.1.284	Keio University School of Medicine	Keio University School of Medicine	Kenjiro Kosaki et al	for lineage analysis	already deposited
8889	Japan/Donner129/2020	EPI_ISL_860123	2020-11-18	Asia / Japan / Kanto	Asia / Japan / Kanto	B.1.1.284	Keio University School of Medicine	Keio University School of Medicine	Kenjiro Kosaki et al	for lineage analysis	already deposited
8890	Japan/Donner97/2020	EPI_ISL_860124	2020-10-12	Asia / Japan / Kanto	Asia / Japan / Kanto	B.1.1.284	Keio University School of Medicine	Keio University School of Medicine	Kenjiro Kosaki et al	for lineage analysis	already deposited
8891	Japan/Donner98/2020	EPI_ISL_860125	2020-10-12	Asia / Japan / Kanto	Asia / Japan / Kanto	B.1.1.284	Keio University School of Medicine	Keio University School of Medicine	Kenjiro Kosaki et al	for lineage analysis	already deposited
8892	Japan/Donner99/2020	EPI_ISL_860126	2020-10-12	Asia / Japan / Kanto	Asia / Japan / Kanto	B.1.1.284	Keio University School of Medicine	Keio University School of Medicine	Kenjiro Kosaki et al	for lineage analysis	already deposited
8893	Japan/Donner100/2020	EPI_ISL_860127	2020-10-12	Asia / Japan / Kanto	Asia / Japan / Kanto	B.1.1.284	Keio University School of Medicine	Keio University School of Medicine	Kenjiro Kosaki et al	for lineage analysis	already deposited
8894	Japan/Donner101/2020	EPI_ISL_860128	2020-10-12	Asia / Japan / Kanto	Asia / Japan / Kanto	B.1.1.284	Keio University School of Medicine	Keio University School of Medicine	Kenjiro Kosaki et al	for lineage analysis	already deposited
8895	Japan/Donner102/2020	EPI_ISL_860129	2020-10-12	Asia / Japan / Kanto	Asia / Japan / Kanto	B.1.1.284	Keio University School of Medicine	Keio University School of Medicine	Kenjiro Kosaki et al	for lineage analysis	already deposited
8896	Japan/Donner103/2020	EPI_ISL_860130	2020-10-19	Asia / Japan / Kanto	Asia / Japan / Kanto	B.1.1.284	Keio University School of Medicine	Keio University School of Medicine	Kenjiro Kosaki et al	for lineage analysis	already deposited
8897	Japan/Donner106/2020	EPI_ISL_860133	2020-11-04	Asia / Japan / Kanto	Asia / Japan / Kanto	B.1.1.214	Keio University School of Medicine	Keio University School of Medicine	Kenjiro Kosaki et al	for lineage analysis	already deposited
8898	Japan/Donner108/2020	EPI_ISL_860134	2020-11-18	Asia / Japan / Kanto	Asia / Japan / Kanto	B.1.1.284	Keio University School of Medicine	Keio University School of Medicine	Kenjiro Kosaki et al	for lineage analysis	already deposited
8899	Japan/Donner110/2020	EPI_ISL_860136	2020-11-14	Asia / Japan / Kanto	Asia / Japan / Kanto	B.1.1.214	Keio University School of Medicine	Keio University School of Medicine	Kenjiro Kosaki et al	for lineage analysis	already deposited
8900	Japan/Donner111/2020	EPI_ISL_860137	2020-11-11	Asia / Japan / Kanto	Asia / Japan / Kanto	B.1.1.214	Keio University School of Medicine	Keio University School of Medicine	Kenjiro Kosaki et al	for lineage analysis	already deposited
8901	Japan/Donner112/2020	EPI_ISL_860138	2020-09-08	Asia / Japan / Kanto	Asia / Japan / Kanto	B.1.1.214	Keio University School of Medicine	Keio University School of Medicine	Kenjiro Kosaki et al	for lineage analysis	already deposited
8902	Japan/Donner114/2020	EPI_ISL_860139	2020-09-07	Asia / Japan / Kanto	Asia / Japan / Kanto	B.1.1.284	Keio University School of Medicine	Keio University School of Medicine	Kenjiro Kosaki et al	for lineage analysis	already deposited
8903	Japan/Donner115/2020	EPI_ISL_860140	2020-09-16	Asia / Japan / Kanto	Asia / Japan / Kanto	B.1.1.284	Keio University School of Medicine	Keio University School of Medicine	Kenjiro Kosaki et al	for lineage analysis	already deposited
8904	Japan/Donner116/2020	EPI_ISL_860141	2020-09-18	Asia / Japan / Kanto	Asia / Japan / Kanto	B.1.1.284	Keio University School of Medicine	Keio University School of Medicine	Kenjiro Kosaki et al	for lineage analysis	already deposited
8905	Japan/Donner118/2020	EPI_ISL_860143	2020-09-23	Asia / Japan / Kanto	Asia / Japan / Kanto	B.1.1.214	Keio University School of Medicine	Keio University School of Medicine	Kenjiro Kosaki et al	for lineage analysis	already deposited
8906	Japan/Donner119/2020	EPI_ISL_860144	2020-09-22	Asia / Japan / Kanto	Asia / Japan / Kanto	B.1.1.214	Keio University School of Medicine	Keio University School of Medicine	Kenjiro Kosaki et al	for lineage analysis	already deposited
8907	Japan/Donner120/2020	EPI_ISL_860145	2020-09-29	Asia / Japan / Kanto	Asia / Japan / Kanto	B.1.1.284	Keio University School of Medicine	Keio University School of Medicine	Kenjiro Kosaki et al	for lineage analysis	already deposited
8908	Japan/Donner124/2020	EPI_ISL_860146	2020-10-06	Asia / Japan / Kanto	Asia / Japan / Kanto	B.1.1.284	Keio University School of Medicine	Keio University School of Medicine	Kenjiro Kosaki et al	for lineage analysis	already deposited
8909	Japan/Donner125/2020	EPI_ISL_860147	2020-10-07	Asia / Japan / Kanto	Asia / Japan / Kanto	B.1.1.284	Keio University School of Medicine	Keio University School of Medicine	Kenjiro Kosaki et al	for lineage analysis	already deposited
8910	Japan/Donner127/2020	EPI_ISL_860148	2020-11-10	Asia / Japan / Kanto	Asia / Japan / Kanto	B.1.1.284	Keio University School of Medicine	Keio University School of Medicine	Kenjiro Kosaki et al	for lineage analysis	already deposited
8911	Japan/Donner131/2020	EPI_ISL_860151	2020-11-14	Asia / Japan / Kanto	Asia / Japan / Kanto	B.1.1.214	Keio University School of Medicine	Keio University School of Medicine	Kenjiro Kosaki et al	for lineage analysis	already deposited
8912	Japan/Donner132/2020	EPI_ISL_860152	2020-11-18	Asia / Japan / Kanto	Asia / Japan / Kanto	B.1.1.214	Keio University School of Medicine	Keio University School of Medicine	Kenjiro Kosaki et al	for lineage analysis	already deposited
8913	Japan/Donner133/2020	EPI_ISL_860153	2020-11-16	Asia / Japan / Kanto	Asia / Japan / Kanto	B.1.1.214	Keio University School of Medicine	Keio University School of Medicine	Kenjiro Kosaki et al	for lineage analysis	already deposited
8914	Japan/Donner134/2020	EPI_ISL_860154	2020-11-24	Asia / Japan / Kanto	Asia / Japan / Kanto	B.1.1.214	Keio University School of Medicine	Keio University School of Medicine	Kenjiro Kosaki et al	for lineage analysis	already deposited
8915	Japan/Donner136/2020	EPI_ISL_860156	2020-11-18	Asia / Japan / Kanto	Asia / Japan / Kanto	B.1.1.284	Keio University School of Medicine	Keio University School of Medicine	Kenjiro Kosaki et al	for lineage analysis	already deposited
8916	Japan/Donner137/2020	EPI_ISL_860157	2020-11-11	Asia / Japan / Kanto	Asia / Japan / Kanto	B.1.1.214	Keio University School of Medicine	Keio University School of Medicine	Kenjiro Kosaki et al	for lineage analysis	already deposited
8917	Japan/Donner140/2020	EPI_ISL_860160	2020-11-01	Asia / Japan / Kanto	Asia / Japan / Kanto	B.1.1.284	Keio University School of Medicine	Keio University School of Medicine	Kenjiro Kosaki et al	for lineage analysis	already deposited
8918	Japan/Donner141/2020	EPI_ISL_860161	2020-11-22	Asia / Japan / Kanto	Asia / Japan / Kanto	B.1.1.214	Keio University School of Medicine	Keio University School of Medicine	Kenjiro Kosaki et al	for lineage analysis	already deposited
8919	Japan/Donner142/2020	EPI_ISL_860162	2020-11-26	Asia / Japan / Kanto	Asia / Japan / Kanto	B.1.1.214	Keio University School of Medicine	Keio University School of Medicine	Kenjiro Kosaki et al	for lineage analysis	already deposited
8920	Japan/Donner143/2020	EPI_ISL_860163	2020-11-25	Asia / Japan / Kanto	Asia / Japan / Kanto	B.1.1.214	Keio University School of Medicine	Keio University School of Medicine	Kenjiro Kosaki et al	for lineage analysis	already deposited
8921	Japan/Donner144/2020	EPI_ISL_860164	2020-11-21	Asia / Japan / Kanto	Asia / Japan / Kanto	B.1.1.214	Keio University School of Medicine	Keio University School of Medicine	Kenjiro Kosaki et al	for lineage analysis	already deposited
8922	Japan/Donner145/2020	EPI_ISL_860165	2020-11-24	Asia / Japan / Kanto	Asia / Japan / Kanto	B.1.1.214	Keio University School of Medicine	Keio University School of Medicine	Kenjiro Kosaki et al	for lineage analysis	already deposited
8923	Japan/Donner146/2020	EPI_ISL_860166	2020-11-27	Asia / Japan / Kanto	Asia / Japan / Kanto	B.1.1.214	Keio University School of Medicine	Keio University School of Medicine	Kenjiro Kosaki et al	for lineage analysis	already deposited
8924	Japan/Donner147/2020	EPI_ISL_860167	2020-11-27	Asia / Japan / Kanto	Asia / Japan / Kanto	B.1.1.214	Keio University School of Medicine	Keio University School of Medicine	Kenjiro Kosaki et al	for lineage analysis	already deposited
8925	Japan/Donner149/2020	EPI_ISL_860169	2020-11-27	Asia / Japan / Kanto	Asia / Japan / Kanto	B.1.1.214	Keio University School of Medicine	Keio University School of Medicine	Kenjiro Kosaki et al	for lineage analysis	already deposited
8926	Japan/Donner151/2020	EPI_ISL_860171	2020-11-27	Asia / Japan / Kanto	Asia / Japan / Kanto	B.1.1.47	Keio University School of Medicine	Keio University School of Medicine	Kenjiro Kosaki et al	for lineage analysis	already deposited
8927	Japan/Donner153/2020	EPI_ISL_860173	2020-11-27	Asia / Japan / Kanto	Asia / Japan / Kanto	B.1.1.214	Keio University School of Medicine	Keio University School of Medicine	Kenjiro Kosaki et al	for lineage analysis	already deposited
8928	Japan/Donner155/2020	EPI_ISL_860175	2020-12-10	Asia / Japan / Kanto	Asia / Japan / Kanto	B.1.1.214	Keio University School of Medicine	Keio University School of Medicine	Kenjiro Kosaki et al	for lineage analysis	already deposited
8929	Japan/Donner156/2020	EPI_ISL_860176	2020-12-10	Asia / Japan / Kanto	Asia / Japan / Kanto	B.1.1.214	Keio University School of Medicine	Keio University School of Medicine	Kenjiro Kosaki et al	for lineage analysis	already deposited
8930	Japan/Donner159/2020	EPI_ISL_860179	2020-12-10	Asia / Japan / Kanto	Asia / Japan / Kanto	B.1.1.214	Keio University School of Medicine	Keio University School of Medicine	Kenjiro Kosaki et al	for lineage analysis	already deposited
8931	Japan/Donner160/2020	EPI_ISL_860180	2020-12-06	Asia / Japan / Kanto	Asia / Japan / Kanto	B.1.1.214	Keio University School of Medicine	Keio University School of Medicine	Kenjiro Kosaki et al	for lineage analysis	already deposited
8932	Japan/Donner161/2020	EPI_ISL_860181	2020-12-07	Asia / Japan / Kanto	Asia / Japan / Kanto	B.1.1.214	Keio University School of Medicine	Keio University School of Medicine	Kenjiro Kosaki et al	for lineage analysis	already deposited
8933	USA/WI-GMF-47936/2021	EPI_ISL_861474	2021-01-08	North America / USA / Wisconsin / Crawford County WI	North America / USA / Wisconsin	R.1	Gundersen Molecular Diagnostics Laboratory	Kabara Cancer Research Institute	Craig S. Richmond et al	for phylogenetic analysis	already deposited
8934	USA/MD-HP01030/2020	EPI_ISL_862036	2020-12-21	North America / USA / Maryland	North America / USA / Maryland	R.1	Johns Hopkins Hospital Department of Pathology	Johns Hopkins Hospital Department of Pathology	C. Paul Morris et al	for phylogenetic analysis	already deposited
8935	USA/MD-HP01154/2021	EPI_ISL_862037	2021-01-04	North America / USA / Maryland	North America / USA / Maryland	R.1	Johns Hopkins Hospital Department of Pathology	Johns Hopkins Hospital Department of Pathology	C. Paul Morris et al	for phylogenetic analysis	already deposited
8936	USA/MD-HP01225/2021	EPI_ISL_862038	2021-01-11	North America / USA / Maryland	North America / USA / Maryland	R.1	Johns Hopkins Hospital Department of Pathology	Johns Hopkins Hospital Department of Pathology	C. Paul Morris et al	for phylogenetic analysis	already deposited
8937	USA/NMDOH-2021015923/2021	EPI_ISL_862670	2021-01-11	North America / USA / New Mexico	North America / USA / New Mexico	R.1	New Mexico Department of Health Scientific Laboratory	New Mexico Department of Health Scientific Laboratory	D'eldra Malone et al	for phylogenetic analysis	already deposited
8938	USA/NMDOH-2021016961/2021	EPI_ISL_862683	2021-01-11	North America / USA / New Mexico	North America / USA / New Mexico	B.1.1.316	New Mexico Department of Health Scientific Laboratory	New Mexico Department of Health Scientific Laboratory	D'eldra Malone et al	for phylogenetic analysis	already deposited
8939	USA/NMDOH-2021018906/2021	EPI_ISL_862713	2021-01-11	North America / USA / New Mexico	North America / USA / New Mexico	B.1.1.316	New Mexico Department of Health Scientific Laboratory	New Mexico Department of Health Scientific Laboratory	D'eldra Malone et al	for phylogenetic analysis	already deposited
8940	Japan/FHU-FP9530-01-1/2020	EPI_ISL_862837	2020-03-09	Asia / Japan / Aichi	Asia / Japan / Aichi	A.16	Fujita Health University Hospital	Fujita health University, School of Medicine, Department of Microbiology	Masahiro suzuki et al	for lineage analysis	already deposited
8941	Japan/FHU-FP9530-02-1/2020	EPI_ISL_862838	2020-03-14	Asia / Japan / Aichi	Asia / Japan / Aichi	A.16	Fujita Health University Hospital	Fujita health University, School of Medicine, Department of Microbiology	Masahiro suzuki et al	for lineage analysis	already deposited
8942	Japan/FHU-FP9534-01-1/2020	EPI_ISL_862839	2020-03-02	Asia / Japan / Aichi	Asia / Japan / Aichi	A.16	Fujita Health University Bantane Hospital	Fujita health University, School of Medicine, Department of Microbiology	Masahiro suzuki et al	for lineage analysis	already deposited
8943	Japan/FHU-FP9530-08-1/2020	EPI_ISL_862840	2020-03-25	Asia / Japan / Aichi	Asia / Japan / Aichi	A.16	Fujita Health University Hospital	Fujita health University, School of Medicine, Department of Microbiology	Masahiro suzuki et al	for lineage analysis	already deposited
8944	Japan/FHU-FP9530-09-1/2020	EPI_ISL_862841	2020-03-28	Asia / Japan / Aichi	Asia / Japan / Aichi	A.16	Fujita Health University Hospital	Fujita health University, School of Medicine, Department of Microbiology	Masahiro suzuki et al	for lineage analysis	already deposited
8945	Japan/FHU-FP9530-11-1/2020	EPI_ISL_862842	2020-04-02	Asia / Japan / Aichi	Asia / Japan / Aichi	B.1.1.114	Fujita Health University Hospital	Fujita health University, School of Medicine, Department of Microbiology	Masahiro suzuki et al	for lineage analysis	already deposited
8946	Japan/FHU-FP9530-14-1/2020	EPI_ISL_862843	2020-04-07	Asia / Japan / Aichi	Asia / Japan / Aichi	B.1.1.48	Nara Medical University Hospital	Fujita health University, School of Medicine, Department of Microbiology	Masahiro suzuki et al	for lineage analysis	already deposited
8947	Japan/FHU-FP9530-15-1/2020	EPI_ISL_862844	2020-04-07	Asia / Japan / Aichi	Asia / Japan / Aichi	B.1.1.114	Nara Medical University Hospital	Fujita health University, School of Medicine, Department of Microbiology	Masahiro suzuki et al	for lineage analysis	already deposited
8948	Japan/FHU-FP9530-16-2/2020	EPI_ISL_862845	2020-04-09	Asia / Japan / Aichi	Asia / Japan / Aichi	B.1.1.114	Nara Medical University Hospital	Fujita health University, School of Medicine, Department of Microbiology	Masahiro suzuki et al	for lineage analysis	already deposited
8949	Japan/FHU-FP9530-17-1/2020	EPI_ISL_862846	2020-04-09	Asia / Japan / Aichi	Asia / Japan / Aichi	B.1.1.114	Nara Medical University Hospital	Fujita health University, School of Medicine, Department of Microbiology	Masahiro suzuki et al	for lineage analysis	already deposited
8950	Japan/FHU-FP9530-18-1/2020	EPI_ISL_862847	2020-04-10	Asia / Japan / Aichi	Asia / Japan / Aichi	B.1.1.114	Nara Medical University Hospital	Fujita health University, School of Medicine, Department of Microbiology	Masahiro suzuki et al	for lineage analysis	already deposited
8951	Japan/FHU-FP9550-01-1/2020	EPI_ISL_862848	2020-04-08	Asia / Japan / Chiba	Asia / Japan / Chiba	B.1.1.114	Japanese Red Cross Narita Hospital	Fujita health University, School of Medicine, Department of Microbiology	Masahiro suzuki et al	for lineage analysis	already deposited
8952	Japan/FHU-FP9545-01-1/2020	EPI_ISL_862849	2020-03-31	Asia / Japan / Ehime	Asia / Japan / Ehime	B.1.1.114	Ehime Prefectural Central Hospital	Fujita health University, School of Medicine, Department of Microbiology	Masahiro suzuki et al	for lineage analysis	already deposited
8953	Japan/FHU-FP9545-03-1/2020	EPI_ISL_862850	2020-04-03	Asia / Japan / Ehime	Asia / Japan / Ehime	B.1.1.114	Ehime Prefectural Central Hospital	Fujita health University, School of Medicine, Department of Microbiology	Masahiro suzuki et al	for lineage analysis	already deposited
8954	Japan/FHU-FP9545-04-1/2020	EPI_ISL_862851	2020-04-12	Asia / Japan / Ehime	Asia / Japan / Ehime	B.1.1.48	Ehime Prefectural Central Hospital	Fujita health University, School of Medicine, Department of Microbiology	Masahiro suzuki et al	for lineage analysis	already deposited
8955	Japan/FHU-FP9542-02-2/2020	EPI_ISL_862853	2020-04-01	Asia / Japan / Aichi	Asia / Japan / Aichi	B.6	Tosei General Hospital	Fujita health University, School of Medicine, Department of Microbiology	Masahiro suzuki et al	for lineage analysis	already deposited
8956	Japan/FHU-FP9542-03-1/2020	EPI_ISL_862854	2020-04-09	Asia / Japan / Aichi	Asia / Japan / Aichi	B.1.1.48	Tosei General Hospital	Fujita health University, School of Medicine, Department of Microbiology	Masahiro suzuki et al	for lineage analysis	already deposited
8957	Japan/FHU-FP9549-01-2/2020	EPI_ISL_862855	2020-04-10	Asia / Japan / Ishikawa	Asia / Japan / Ishikawa	B.1	National Hospital Organization Kanazawa Medical Center	Fujita health University, School of Medicine, Department of Microbiology	Masahiro suzuki et al	for lineage analysis	already deposited
8958	Japan/FHU-FP9550-03-1/2020	EPI_ISL_862856	2020-04-09	Asia / Japan / Chiba	Asia / Japan / Chiba	B.1.1.114	Japanese Red Cross Narita Hospital	Fujita health University, School of Medicine, Department of Microbiology	Masahiro suzuki et al	for lineage analysis	already deposited
8959	Japan/FHU-FP9534-03-1/2020	EPI_ISL_862857	2020-03-31	Asia / Japan / Aichi	Asia / Japan / Aichi	B.1	Fujita Health University Bantane Hospital	Fujita health University, School of Medicine, Department of Microbiology	Masahiro suzuki et al	for lineage analysis	already deposited
8960	Japan/FHU-FP9532-01-1/2020	EPI_ISL_862859	2020-03-29	Asia / Japan / Nara	Asia / Japan / Nara	B.1.1.48	Nara Medical University Hospital	Fujita health University, School of Medicine, Department of Microbiology	Masahiro suzuki et al	for lineage analysis	already deposited
8961	Japan/FHU-FP9532-02-1/2020	EPI_ISL_862860	2020-04-01	Asia / Japan / Nara	Asia / Japan / Nara	B.1.360	Nara Medical University Hospital	Fujita health University, School of Medicine, Department of Microbiology	Masahiro suzuki et al	for lineage analysis	already deposited
8962	Japan/FHU-FP9538-04-2/2020	EPI_ISL_862861	2020-04-09	Asia / Japan / Kanagawa	Asia / Japan / Kanagawa	B.1.1.114	Sagamihara Kyodo Hospital	Fujita health University, School of Medicine, Department of Microbiology	Masahiro suzuki et al	for lineage analysis	already deposited
8963	Japan/FHU-FP9538-06-1/2020	EPI_ISL_862862	2020-04-09	Asia / Japan / Kanagawa	Asia / Japan / Kanagawa	B.1.1.114	Sagamihara Kyodo Hospital	Fujita health University, School of Medicine, Department of Microbiology	Masahiro suzuki et al	for lineage analysis	already deposited
8964	Japan/FHU-FP9722-01-1/2020	EPI_ISL_862863	2020-04-20	Asia / Japan / Kyoto	Asia / Japan / Kyoto	B.1.1.114	University Hospital Kyoto Prefectural University of Medicine	Fujita health University, School of Medicine, Department of Microbiology	Masahiro suzuki et al	for lineage analysis	already deposited
8965	Japan/FHU-FP9722-02-1/2020	EPI_ISL_862864	2020-04-21	Asia / Japan / Kyoto	Asia / Japan / Kyoto	B.1.1.114	University Hospital Kyoto Prefectural University of Medicine	Fujita health University, School of Medicine, Department of Microbiology	Masahiro suzuki et al	for lineage analysis	already deposited
8966	Japan/FHU-FP9722-03-1/2020	EPI_ISL_862865	2020-04-22	Asia / Japan / Kyoto	Asia / Japan / Kyoto	B.1.1.114	University Hospital Kyoto Prefectural University of Medicine	Fujita health University, School of Medicine, Department of Microbiology	Masahiro suzuki et al	for lineage analysis	already deposited
8967	Japan/FHU-FP9530-20-1/2020	EPI_ISL_862866	2020-04-16	Asia / Japan / Aichi	Asia / Japan / Aichi	B.1	Nara Medical University Hospital	Fujita health University, School of Medicine, Department of Microbiology	Masahiro suzuki et al	for lineage analysis	already deposited
8968	Japan/FHU-FP9540-01-1/2020	EPI_ISL_862867	2020-04-20	Asia / Japan / Kanagawa	Asia / Japan / Kanagawa	B.1.1.114	Yokohama City University Hospital	Fujita health University, School of Medicine, Department of Microbiology	Masahiro suzuki et al	for lineage analysis	already deposited
8969	Japan/FHU-FP9534-05-5/2020	EPI_ISL_862868	2020-04-27	Asia / Japan / Aichi	Asia / Japan / Aichi	B.1.1.114	Fujita Health University Bantane Hospital	Fujita health University, School of Medicine, Department of Microbiology	Masahiro suzuki et al	for lineage analysis	already deposited
8970	Japan/FHU-FP9551-01-1/2020	EPI_ISL_862869	2020-04-14	Asia / Japan / Niigata	Asia / Japan / Niigata	B.1.1.114	Saiseikai Niigata Hospital	Fujita health University, School of Medicine, Department of Microbiology	Masahiro suzuki et al	for lineage analysis	already deposited
8971	Japan/FHU-FP9530-22-1/2020	EPI_ISL_862871	2020-04-22	Asia / Japan / Aichi	Asia / Japan / Aichi	B.1.1.114	Nara Medical University Hospital	Fujita health University, School of Medicine, Department of Microbiology	Masahiro suzuki et al	for lineage analysis	already deposited
8972	Japan/FHU-FP9550-06-1/2020	EPI_ISL_862873	2020-04-22	Asia / Japan / Chiba	Asia / Japan / Chiba	B.1.1.114	Japanese Red Cross Narita Hospital	Fujita health University, School of Medicine, Department of Microbiology	Masahiro suzuki et al	for lineage analysis	already deposited
8973	Japan/FHU-FP9539-02-1/2020	EPI_ISL_862874	2020-04-24	Asia / Japan / Aichi	Asia / Japan / Aichi	B.1.1.114	Japanese Red Cross Nagoya Daiichi Hospital	Fujita health University, School of Medicine, Department of Microbiology	Masahiro suzuki et al	for lineage analysis	already deposited
8974	Japan/FHU-FP9733-01-2/2020	EPI_ISL_862875	2020-04-29	Asia / Japan / Ishikawa	Asia / Japan / Ishikawa	B.1.1.114	Komatsu Municipal Hospital	Fujita health University, School of Medicine, Department of Microbiology	Masahiro suzuki et al	for lineage analysis	already deposited
8975	Japan/FHU-FP9556-01-1/2020	EPI_ISL_862876	2020-05-01	Asia / Japan / Hokkaido	Asia / Japan / Hokkaido	B.1.1.114	NTT East Sapporo Hospital	Fujita health University, School of Medicine, Department of Microbiology	Masahiro suzuki et al	for lineage analysis	already deposited
8976	Japan/FHU-FP9530-24-1/2020	EPI_ISL_862877	2020-04-23	Asia / Japan / Aichi	Asia / Japan / Aichi	B.1.1.114	Nara Medical University Hospital	Fujita health University, School of Medicine, Department of Microbiology	Masahiro suzuki et al	for lineage analysis	already deposited
8977	Japan/FHU-FP9530-25-2/2020	EPI_ISL_862878	2020-04-25	Asia / Japan / Aichi	Asia / Japan / Aichi	B.1.1.114	Nara Medical University Hospital	Fujita health University, School of Medicine, Department of Microbiology	Masahiro suzuki et al	for lineage analysis	already deposited
8978	Japan/FHU-FP9545-05-4/2020	EPI_ISL_862879	2020-05-06	Asia / Japan / Ehime	Asia / Japan / Ehime	B.1.1.114	Ehime Prefectural Central Hospital	Fujita health University, School of Medicine, Department of Microbiology	Masahiro suzuki et al	for lineage analysis	already deposited
8979	Japan/FHU-FP9530-26-1/2020	EPI_ISL_862880	2020-04-24	Asia / Japan / Aichi	Asia / Japan / Aichi	B.1.1.114	Nara Medical University Hospital	Fujita health University, School of Medicine, Department of Microbiology	Masahiro suzuki et al	for lineage analysis	already deposited
8980	Japan/FHU-FP9736-01-1/2020	EPI_ISL_862881	2020-04-30	Asia / Japan / Fukuoka	Asia / Japan / Fukuoka	B.1.1.114	Kitakyushu Municipal Medical Center	Fujita health University, School of Medicine, Department of Microbiology	Masahiro suzuki et al	for lineage analysis	already deposited
8981	Japan/FHU-FP9722-04-1/2020	EPI_ISL_862882	2020-04-27	Asia / Japan / Kyoto	Asia / Japan / Kyoto	B.1	University Hospital Kyoto Prefectural University of Medicine	Fujita health University, School of Medicine, Department of Microbiology	Masahiro suzuki et al	for lineage analysis	already deposited
8982	Japan/FHU-FP9722-05-1/2020	EPI_ISL_862883	2020-04-28	Asia / Japan / Kyoto	Asia / Japan / Kyoto	B.1.1.48	University Hospital Kyoto Prefectural University of Medicine	Fujita health University, School of Medicine, Department of Microbiology	Masahiro suzuki et al	for lineage analysis	already deposited
8983	Japan/FHU-FP9722-06-1/2020	EPI_ISL_862884	2020-05-10	Asia / Japan / Kyoto	Asia / Japan / Kyoto	B.1.1.48	University Hospital Kyoto Prefectural University of Medicine	Fujita health University, School of Medicine, Department of Microbiology	Masahiro suzuki et al	for lineage analysis	already deposited
8984	Japan/FHU-FP9550-09-1/2020	EPI_ISL_862885	2020-05-06	Asia / Japan / Chiba	Asia / Japan / Chiba	B.1.1.114	Japanese Red Cross Narita Hospital	Fujita health University, School of Medicine, Department of Microbiology	Masahiro suzuki et al	for lineage analysis	already deposited
8985	USA/NM-UNM-01795/2021	EPI_ISL_872537	2021-01-13	North America / USA / New Mexico	North America / USA / New Mexico	B.1.1.316	New Mexico Department of Health Scientific Laboratory	Center for Global Health, University of New Mexico Health Sciences Center	Daryl Domman et al	for phylogenetic analysis	already deposited
8986	USA/MA-MASPHL-01294/2020	EPI_ISL_876148	2020-12-16	North America / USA / Massachusetts	North America / USA / Massachusetts	R.1	Massachusetts State Public Health Laboratory	Massachusetts State Public Health Laboratory	Andrew Lang et al	for phylogenetic analysis	already deposited
8987	USA/DE-CDC-STM-A100307/2021	EPI_ISL_876662	2021-01-05	North America / USA / Delaware	North America / USA / Delaware	R.1	Helix/Illumina	Genomics and Discovery, Respiratory Viruses Branch, Division of Viral Diseases, Centers for Disease Control and Prevention	Peter W. Cook et al	for phylogenetic analysis	already deposited
8988	USA/CA-QDX-3750/2021	EPI_ISL_877067	2021-01-15	North America / USA / California	North America / USA / California	B.1.1.316	Quest Diagnostics	Quest Diagnostics	Rosenthal et al	for phylogenetic analysis	already deposited
8989	USA/MD-MDH-0664/2021	EPI_ISL_883003	2021-01-04	North America / USA / Maryland	North America / USA / Maryland	R.1	Maryland Public Health Laboratory	Maryland Public Health Laboratory	Maryland Department of Health Laboratories Administration et al	for phylogenetic analysis	already deposited
8990	USA/NY-NYCPHL-002453/2021	EPI_ISL_883314	2021-01-14	North America / USA / New York / New York City	North America / USA / New York	R.1	DOHMH Jamaica	New York City Public Health Laboratory	Jade Wang et al	for phylogenetic analysis	already deposited
8991	USA/NY-NYCPHL-002418/2021	EPI_ISL_883348	2021-01-13	North America / USA / New York / New York City	North America / USA / New York	R.1	DOHMH Corona	New York City Public Health Laboratory	Jade Wang et al	for phylogenetic analysis	already deposited
8992	USA/NJ-CDC-LC0004372/2021	EPI_ISL_886782	2021-01-04	North America / USA / New Jersey	North America / USA / New Jersey	B.1.1.316	Labcorp	Genomics and Discovery, Respiratory Viruses Branch, Division of Viral Diseases, Centers for Disease Control and Prevention	Peter W. Cook et al	for phylogenetic analysis	already deposited
8993	USA/MD-CDC-LC0003984/2021	EPI_ISL_886790	2021-01-13	North America / USA / Maryland	North America / USA / Maryland	R.1	Labcorp	Genomics and Discovery, Respiratory Viruses Branch, Division of Viral Diseases, Centers for Disease Control and Prevention	Peter W. Cook et al	for phylogenetic analysis	already deposited
8994	USA/AZ-CDC-LC0005253/2021	EPI_ISL_886794	2021-01-08	North America / USA / Arizona	North America / USA / Arizona	B.1.1.316	Labcorp	Genomics and Discovery, Respiratory Viruses Branch, Division of Viral Diseases, Centers for Disease Control and Prevention	Peter W. Cook et al	for phylogenetic analysis	already deposited
8995	USA/PA-CDC-LC0004419/2021	EPI_ISL_886810	2021-01-04	North America / USA / Pennsylvania	North America / USA / Pennsylvania	R.1	Labcorp	Genomics and Discovery, Respiratory Viruses Branch, Division of Viral Diseases, Centers for Disease Control and Prevention	Peter W. Cook et al	for phylogenetic analysis	already deposited
8996	USA/NE-CDC-LC0004745/2021	EPI_ISL_886826	2021-01-04	North America / USA / Nebraska	North America / USA / Nebraska	B.1.1.316	Labcorp	Genomics and Discovery, Respiratory Viruses Branch, Division of Viral Diseases, Centers for Disease Control and Prevention	Peter W. Cook et al	for phylogenetic analysis	already deposited
8997	USA/TX-CDC-LC0004432/2021	EPI_ISL_887002	2021-01-04	North America / USA / Texas	North America / USA / Texas	B.1.1.316	Labcorp	Genomics and Discovery, Respiratory Viruses Branch, Division of Viral Diseases, Centers for Disease Control and Prevention	Peter W. Cook et al	for phylogenetic analysis	already deposited
8998	USA/TX-CDC-LC0004382/2021	EPI_ISL_887078	2021-01-04	North America / USA / Texas	North America / USA / Texas	B.1.1.316	Labcorp	Genomics and Discovery, Respiratory Viruses Branch, Division of Viral Diseases, Centers for Disease Control and Prevention	Peter W. Cook et al	for phylogenetic analysis	already deposited
8999	USA/CA-CDC-LC00000823/2020	EPI_ISL_887901	2020-12-24	North America / USA / California	North America / USA / California	R.1	Labcorp	Genomics and Discovery, Respiratory Viruses Branch, Division of Viral Diseases, Centers for Disease Control and Prevention	Peter W. Cook et al	for phylogenetic analysis	already deposited
9000	USA/NJ-CDC-LC00001339/2020	EPI_ISL_887902	2020-12-25	North America / USA / New Jersey	North America / USA / New Jersey	R.1	Labcorp	Genomics and Discovery, Respiratory Viruses Branch, Division of Viral Diseases, Centers for Disease Control and Prevention	Peter W. Cook et al	for phylogenetic analysis	already deposited
9001	USA/CA-CDC-LC00001122/2020	EPI_ISL_887903	2020-12-26	North America / USA / California	North America / USA / California	R.1	Labcorp	Genomics and Discovery, Respiratory Viruses Branch, Division of Viral Diseases, Centers for Disease Control and Prevention	Peter W. Cook et al	for phylogenetic analysis	already deposited
9002	USA/MD-CDC-LC00000458/2020	EPI_ISL_887904	2020-12-27	North America / USA / Maryland	North America / USA / Maryland	R.1	Labcorp	Genomics and Discovery, Respiratory Viruses Branch, Division of Viral Diseases, Centers for Disease Control and Prevention	Peter W. Cook et al	for phylogenetic analysis	already deposited
9003	USA/MA-CDC-LC00002988/2020	EPI_ISL_888549	2020-12-28	North America / USA / Massachusetts	North America / USA / Massachusetts	B.1.1.316	Labcorp	Genomics and Discovery, Respiratory Viruses Branch, Division of Viral Diseases, Centers for Disease Control and Prevention	Peter W. Cook et al	for phylogenetic analysis	already deposited
9004	USA/MI-UM-10037885014/2021	EPI_ISL_888664	2021-01-18	North America / USA / Michigan	North America / USA / Michigan	B.1.1.316	University of Michigan Clinical Microbiology Laboratory	Lauring Lab, University of Michigan, Department of Microbiology and Immunology	Valesano et al	for phylogenetic analysis	already deposited
9005	USA/MI-UM-10037814075/2021	EPI_ISL_888669	2021-01-13	North America / USA / Michigan	North America / USA / Michigan	R.1	University of Michigan Clinical Microbiology Laboratory	Lauring Lab, University of Michigan, Department of Microbiology and Immunology	Valesano et al	for phylogenetic analysis	already deposited
9006	USA/WY-WPHL-21007733/2021	EPI_ISL_888970	2021-01-20	North America / USA / Wyoming	North America / USA / Wyoming	B.1.1.316	Wyoming Public Health Laboratory	Wyoming Public Health Laboratory	Noah Hull et al	for phylogenetic analysis	already deposited
9007	Belgium/rega-1637/2021	EPI_ISL_890293	2021-01-06	Europe / Belgium / Brussels / Bruxelles	Europe / Belgium / Brussels	R.1	KU Leuven, Rega Institute, Clinical and Epidemiological Virology	KU Leuven, Rega Institute, Clinical and Epidemiological Virology	Tony Wawina-Bokalanga et al	for phylogenetic analysis	already deposited
9008	Japan/PG-14436/2020	EPI_ISL_892369	2020-12-04	Asia / Japan	Asia / Japan	B.1.1.214	Pathogen Genomics Center, National Institute of Infectious Diseases	Pathogen Genomics Center, National Institute of Infectious Diseases	Tsuyoshi Sekizuka et al	for lineage analysis	already deposited
9009	Japan/PG-14437/2020	EPI_ISL_892370	2020-12-06	Asia / Japan	Asia / Japan	B.1.1.214	Pathogen Genomics Center, National Institute of Infectious Diseases	Pathogen Genomics Center, National Institute of Infectious Diseases	Tsuyoshi Sekizuka et al	for lineage analysis	already deposited
9010	Japan/PG-14438/2020	EPI_ISL_892371	2020-12-09	Asia / Japan	Asia / Japan	B.1.1.214	Pathogen Genomics Center, National Institute of Infectious Diseases	Pathogen Genomics Center, National Institute of Infectious Diseases	Tsuyoshi Sekizuka et al	for lineage analysis	already deposited
9011	Japan/PG-14439/2020	EPI_ISL_892372	2020-12-09	Asia / Japan	Asia / Japan	B.1.1.214	Pathogen Genomics Center, National Institute of Infectious Diseases	Pathogen Genomics Center, National Institute of Infectious Diseases	Tsuyoshi Sekizuka et al	for lineage analysis	already deposited
9012	Japan/PG-14440/2020	EPI_ISL_892373	2020-11-29	Asia / Japan	Asia / Japan	B.1.1.284	Pathogen Genomics Center, National Institute of Infectious Diseases	Pathogen Genomics Center, National Institute of Infectious Diseases	Tsuyoshi Sekizuka et al	for lineage analysis	already deposited
9013	Japan/PG-14441/2020	EPI_ISL_892374	2020-11-29	Asia / Japan	Asia / Japan	B.1.1.284	Pathogen Genomics Center, National Institute of Infectious Diseases	Pathogen Genomics Center, National Institute of Infectious Diseases	Tsuyoshi Sekizuka et al	for lineage analysis	already deposited
9014	Japan/PG-14442/2020	EPI_ISL_892375	2020-11-29	Asia / Japan	Asia / Japan	B.1.1.284	Pathogen Genomics Center, National Institute of Infectious Diseases	Pathogen Genomics Center, National Institute of Infectious Diseases	Tsuyoshi Sekizuka et al	for lineage analysis	already deposited
9015	Japan/PG-14443/2020	EPI_ISL_892376	2020-11-29	Asia / Japan	Asia / Japan	B.1.1.284	Pathogen Genomics Center, National Institute of Infectious Diseases	Pathogen Genomics Center, National Institute of Infectious Diseases	Tsuyoshi Sekizuka et al	for lineage analysis	already deposited
9016	Japan/PG-14444/2020	EPI_ISL_892377	2020-11-29	Asia / Japan	Asia / Japan	B.1.1.284	Pathogen Genomics Center, National Institute of Infectious Diseases	Pathogen Genomics Center, National Institute of Infectious Diseases	Tsuyoshi Sekizuka et al	for lineage analysis	already deposited
9017	Japan/PG-14445/2020	EPI_ISL_892378	2020-12-02	Asia / Japan	Asia / Japan	B.1.1.284	Pathogen Genomics Center, National Institute of Infectious Diseases	Pathogen Genomics Center, National Institute of Infectious Diseases	Tsuyoshi Sekizuka et al	for lineage analysis	already deposited
9018	Japan/PG-14446/2020	EPI_ISL_892379	2020-12-02	Asia / Japan	Asia / Japan	B.1.1.284	Pathogen Genomics Center, National Institute of Infectious Diseases	Pathogen Genomics Center, National Institute of Infectious Diseases	Tsuyoshi Sekizuka et al	for lineage analysis	already deposited
9019	Japan/PG-14447/2020	EPI_ISL_892380	2020-12-02	Asia / Japan	Asia / Japan	B.1.1.284	Pathogen Genomics Center, National Institute of Infectious Diseases	Pathogen Genomics Center, National Institute of Infectious Diseases	Tsuyoshi Sekizuka et al	for lineage analysis	already deposited
9020	Japan/PG-14448/2020	EPI_ISL_892381	2020-12-02	Asia / Japan	Asia / Japan	B.1.1.284	Pathogen Genomics Center, National Institute of Infectious Diseases	Pathogen Genomics Center, National Institute of Infectious Diseases	Tsuyoshi Sekizuka et al	for lineage analysis	already deposited
9021	Japan/PG-14449/2020	EPI_ISL_892382	2020-12-05	Asia / Japan	Asia / Japan	B.1.1.284	Pathogen Genomics Center, National Institute of Infectious Diseases	Pathogen Genomics Center, National Institute of Infectious Diseases	Tsuyoshi Sekizuka et al	for lineage analysis	already deposited
9022	Japan/PG-14450/2020	EPI_ISL_892383	2020-12-07	Asia / Japan	Asia / Japan	B.1.1.284	Pathogen Genomics Center, National Institute of Infectious Diseases	Pathogen Genomics Center, National Institute of Infectious Diseases	Tsuyoshi Sekizuka et al	for lineage analysis	already deposited
9023	Japan/PG-14451/2020	EPI_ISL_892384	2020-12-08	Asia / Japan	Asia / Japan	B.1.1.284	Pathogen Genomics Center, National Institute of Infectious Diseases	Pathogen Genomics Center, National Institute of Infectious Diseases	Tsuyoshi Sekizuka et al	for lineage analysis	already deposited
9024	Japan/PG-14452/2020	EPI_ISL_892385	2020-12-08	Asia / Japan	Asia / Japan	B.1.1.284	Pathogen Genomics Center, National Institute of Infectious Diseases	Pathogen Genomics Center, National Institute of Infectious Diseases	Tsuyoshi Sekizuka et al	for lineage analysis	already deposited
9025	Japan/PG-14453/2020	EPI_ISL_892386	2020-12-09	Asia / Japan	Asia / Japan	B.1.1.284	Pathogen Genomics Center, National Institute of Infectious Diseases	Pathogen Genomics Center, National Institute of Infectious Diseases	Tsuyoshi Sekizuka et al	for lineage analysis	already deposited
9026	Japan/PG-14454/2020	EPI_ISL_892387	2020-12-11	Asia / Japan	Asia / Japan	B.1.1.284	Pathogen Genomics Center, National Institute of Infectious Diseases	Pathogen Genomics Center, National Institute of Infectious Diseases	Tsuyoshi Sekizuka et al	for lineage analysis	already deposited
9027	Japan/PG-14455/2020	EPI_ISL_892388	2020-12-11	Asia / Japan	Asia / Japan	B.1.1.284	Pathogen Genomics Center, National Institute of Infectious Diseases	Pathogen Genomics Center, National Institute of Infectious Diseases	Tsuyoshi Sekizuka et al	for lineage analysis	already deposited
9028	Japan/PG-14456/2020	EPI_ISL_892389	2020-12-11	Asia / Japan	Asia / Japan	B.1.1.284	Pathogen Genomics Center, National Institute of Infectious Diseases	Pathogen Genomics Center, National Institute of Infectious Diseases	Tsuyoshi Sekizuka et al	for lineage analysis	already deposited
9029	Japan/PG-14457/2020	EPI_ISL_892390	2020-12-14	Asia / Japan	Asia / Japan	B.1.1.284	Pathogen Genomics Center, National Institute of Infectious Diseases	Pathogen Genomics Center, National Institute of Infectious Diseases	Tsuyoshi Sekizuka et al	for lineage analysis	already deposited
9030	Japan/PG-14458/2020	EPI_ISL_892391	2020-12-05	Asia / Japan	Asia / Japan	B.1.1.284	Pathogen Genomics Center, National Institute of Infectious Diseases	Pathogen Genomics Center, National Institute of Infectious Diseases	Tsuyoshi Sekizuka et al	for lineage analysis	already deposited
9031	Japan/PG-14459/2020	EPI_ISL_892392	2020-12-05	Asia / Japan	Asia / Japan	B.1.1.214	Pathogen Genomics Center, National Institute of Infectious Diseases	Pathogen Genomics Center, National Institute of Infectious Diseases	Tsuyoshi Sekizuka et al	for lineage analysis	already deposited
9032	Japan/PG-14460/2020	EPI_ISL_892393	2020-12-07	Asia / Japan	Asia / Japan	B.1.1.214	Pathogen Genomics Center, National Institute of Infectious Diseases	Pathogen Genomics Center, National Institute of Infectious Diseases	Tsuyoshi Sekizuka et al	for lineage analysis	already deposited
9033	Japan/PG-14461/2020	EPI_ISL_892394	2020-12-08	Asia / Japan	Asia / Japan	B.1.1.284	Pathogen Genomics Center, National Institute of Infectious Diseases	Pathogen Genomics Center, National Institute of Infectious Diseases	Tsuyoshi Sekizuka et al	for lineage analysis	already deposited
9034	Japan/PG-14462/2020	EPI_ISL_892395	2020-12-08	Asia / Japan	Asia / Japan	B.1.1.284	Pathogen Genomics Center, National Institute of Infectious Diseases	Pathogen Genomics Center, National Institute of Infectious Diseases	Tsuyoshi Sekizuka et al	for lineage analysis	already deposited
9035	Japan/PG-14463/2020	EPI_ISL_892396	2020-12-09	Asia / Japan	Asia / Japan	B.1.1.284	Pathogen Genomics Center, National Institute of Infectious Diseases	Pathogen Genomics Center, National Institute of Infectious Diseases	Tsuyoshi Sekizuka et al	for lineage analysis	already deposited
9036	Japan/PG-14464/2020	EPI_ISL_892397	2020-12-09	Asia / Japan	Asia / Japan	B.1.1.214	Pathogen Genomics Center, National Institute of Infectious Diseases	Pathogen Genomics Center, National Institute of Infectious Diseases	Tsuyoshi Sekizuka et al	for lineage analysis	already deposited
9037	Japan/PG-14465/2020	EPI_ISL_892398	2020-12-09	Asia / Japan	Asia / Japan	B.1.1.214	Pathogen Genomics Center, National Institute of Infectious Diseases	Pathogen Genomics Center, National Institute of Infectious Diseases	Tsuyoshi Sekizuka et al	for lineage analysis	already deposited
9038	Japan/PG-14466/2020	EPI_ISL_892399	2020-12-10	Asia / Japan	Asia / Japan	B.1.1.214	Pathogen Genomics Center, National Institute of Infectious Diseases	Pathogen Genomics Center, National Institute of Infectious Diseases	Tsuyoshi Sekizuka et al	for lineage analysis	already deposited
9039	Japan/PG-14467/2020	EPI_ISL_892400	2020-12-11	Asia / Japan	Asia / Japan	B.1.1.214	Pathogen Genomics Center, National Institute of Infectious Diseases	Pathogen Genomics Center, National Institute of Infectious Diseases	Tsuyoshi Sekizuka et al	for lineage analysis	already deposited
9040	Japan/PG-14468/2020	EPI_ISL_892401	2020-12-11	Asia / Japan	Asia / Japan	B.1.1.214	Pathogen Genomics Center, National Institute of Infectious Diseases	Pathogen Genomics Center, National Institute of Infectious Diseases	Tsuyoshi Sekizuka et al	for lineage analysis	already deposited
9041	Japan/PG-14469/2020	EPI_ISL_892402	2020-12-12	Asia / Japan	Asia / Japan	B.1.1.214	Pathogen Genomics Center, National Institute of Infectious Diseases	Pathogen Genomics Center, National Institute of Infectious Diseases	Tsuyoshi Sekizuka et al	for lineage analysis	already deposited
9042	Japan/PG-14470/2020	EPI_ISL_892403	2020-12-12	Asia / Japan	Asia / Japan	B.1.1.214	Pathogen Genomics Center, National Institute of Infectious Diseases	Pathogen Genomics Center, National Institute of Infectious Diseases	Tsuyoshi Sekizuka et al	for lineage analysis	already deposited
9043	Japan/PG-14471/2020	EPI_ISL_892404	2020-12-12	Asia / Japan	Asia / Japan	B.1.1.214	Pathogen Genomics Center, National Institute of Infectious Diseases	Pathogen Genomics Center, National Institute of Infectious Diseases	Tsuyoshi Sekizuka et al	for lineage analysis	already deposited
9044	Japan/PG-14472/2020	EPI_ISL_892405	2020-12-13	Asia / Japan	Asia / Japan	B.1.1.214	Pathogen Genomics Center, National Institute of Infectious Diseases	Pathogen Genomics Center, National Institute of Infectious Diseases	Tsuyoshi Sekizuka et al	for lineage analysis	already deposited
9045	Japan/PG-14473/2020	EPI_ISL_892406	2020-12-11	Asia / Japan	Asia / Japan	B.1.1.214	Pathogen Genomics Center, National Institute of Infectious Diseases	Pathogen Genomics Center, National Institute of Infectious Diseases	Tsuyoshi Sekizuka et al	for lineage analysis	already deposited
9046	Japan/PG-14474/2020	EPI_ISL_892407	2020-11-04	Asia / Japan	Asia / Japan	B.1.1.214	Pathogen Genomics Center, National Institute of Infectious Diseases	Pathogen Genomics Center, National Institute of Infectious Diseases	Tsuyoshi Sekizuka et al	for lineage analysis	already deposited
9047	Japan/PG-14475/2020	EPI_ISL_892408	2020-11-06	Asia / Japan	Asia / Japan	B.1.1.214	Pathogen Genomics Center, National Institute of Infectious Diseases	Pathogen Genomics Center, National Institute of Infectious Diseases	Tsuyoshi Sekizuka et al	for lineage analysis	already deposited
9048	Japan/PG-14476/2020	EPI_ISL_892409	2020-11-07	Asia / Japan	Asia / Japan	B.1.1.214	Pathogen Genomics Center, National Institute of Infectious Diseases	Pathogen Genomics Center, National Institute of Infectious Diseases	Tsuyoshi Sekizuka et al	for lineage analysis	already deposited
9049	Japan/PG-14477/2020	EPI_ISL_892410	2020-11-08	Asia / Japan	Asia / Japan	B.1.1.214	Pathogen Genomics Center, National Institute of Infectious Diseases	Pathogen Genomics Center, National Institute of Infectious Diseases	Tsuyoshi Sekizuka et al	for lineage analysis	already deposited
9050	Japan/PG-14478/2020	EPI_ISL_892411	2020-11-10	Asia / Japan	Asia / Japan	B.1.1.214	Pathogen Genomics Center, National Institute of Infectious Diseases	Pathogen Genomics Center, National Institute of Infectious Diseases	Tsuyoshi Sekizuka et al	for lineage analysis	already deposited
9051	Japan/PG-14479/2020	EPI_ISL_892412	2020-11-23	Asia / Japan	Asia / Japan	B.1.1.214	Pathogen Genomics Center, National Institute of Infectious Diseases	Pathogen Genomics Center, National Institute of Infectious Diseases	Tsuyoshi Sekizuka et al	for lineage analysis	already deposited
9052	Japan/PG-14480/2020	EPI_ISL_892413	2020-11-27	Asia / Japan	Asia / Japan	B.1.1.214	Pathogen Genomics Center, National Institute of Infectious Diseases	Pathogen Genomics Center, National Institute of Infectious Diseases	Tsuyoshi Sekizuka et al	for lineage analysis	already deposited
9053	Japan/PG-14481/2020	EPI_ISL_892414	2020-11-28	Asia / Japan	Asia / Japan	B.1.1.214	Pathogen Genomics Center, National Institute of Infectious Diseases	Pathogen Genomics Center, National Institute of Infectious Diseases	Tsuyoshi Sekizuka et al	for lineage analysis	already deposited
9054	Japan/PG-14482/2020	EPI_ISL_892415	2020-12-01	Asia / Japan	Asia / Japan	B.1.1	Pathogen Genomics Center, National Institute of Infectious Diseases	Pathogen Genomics Center, National Institute of Infectious Diseases	Tsuyoshi Sekizuka et al	for lineage analysis	already deposited
9055	Japan/PG-14483/2020	EPI_ISL_892416	2020-12-01	Asia / Japan	Asia / Japan	B.1.1	Pathogen Genomics Center, National Institute of Infectious Diseases	Pathogen Genomics Center, National Institute of Infectious Diseases	Tsuyoshi Sekizuka et al	for lineage analysis	already deposited
9056	Japan/PG-14484/2020	EPI_ISL_892417	2020-12-01	Asia / Japan	Asia / Japan	B.1.1.214	Pathogen Genomics Center, National Institute of Infectious Diseases	Pathogen Genomics Center, National Institute of Infectious Diseases	Tsuyoshi Sekizuka et al	for lineage analysis	already deposited
9057	Japan/PG-14485/2020	EPI_ISL_892418	2020-12-01	Asia / Japan	Asia / Japan	B.1.1.284	Pathogen Genomics Center, National Institute of Infectious Diseases	Pathogen Genomics Center, National Institute of Infectious Diseases	Tsuyoshi Sekizuka et al	for lineage analysis	already deposited
9058	Japan/PG-14486/2020	EPI_ISL_892419	2020-12-01	Asia / Japan	Asia / Japan	B.1.1.284	Pathogen Genomics Center, National Institute of Infectious Diseases	Pathogen Genomics Center, National Institute of Infectious Diseases	Tsuyoshi Sekizuka et al	for lineage analysis	already deposited
9059	Japan/PG-14487/2020	EPI_ISL_892420	2020-12-01	Asia / Japan	Asia / Japan	B.1.1.214	Pathogen Genomics Center, National Institute of Infectious Diseases	Pathogen Genomics Center, National Institute of Infectious Diseases	Tsuyoshi Sekizuka et al	for lineage analysis	already deposited
9060	Japan/PG-14488/2020	EPI_ISL_892421	2020-12-01	Asia / Japan	Asia / Japan	B.1.1.214	Pathogen Genomics Center, National Institute of Infectious Diseases	Pathogen Genomics Center, National Institute of Infectious Diseases	Tsuyoshi Sekizuka et al	for lineage analysis	already deposited
9061	Japan/PG-14489/2020	EPI_ISL_892422	2020-12-02	Asia / Japan	Asia / Japan	B.1.1.284	Pathogen Genomics Center, National Institute of Infectious Diseases	Pathogen Genomics Center, National Institute of Infectious Diseases	Tsuyoshi Sekizuka et al	for lineage analysis	already deposited
9062	Japan/PG-14490/2020	EPI_ISL_892423	2020-12-02	Asia / Japan	Asia / Japan	B.1.1.214	Pathogen Genomics Center, National Institute of Infectious Diseases	Pathogen Genomics Center, National Institute of Infectious Diseases	Tsuyoshi Sekizuka et al	for lineage analysis	already deposited
9063	Japan/PG-14491/2020	EPI_ISL_892424	2020-12-03	Asia / Japan	Asia / Japan	B.1.1.214	Pathogen Genomics Center, National Institute of Infectious Diseases	Pathogen Genomics Center, National Institute of Infectious Diseases	Tsuyoshi Sekizuka et al	for lineage analysis	already deposited
9064	Japan/PG-14492/2020	EPI_ISL_892425	2020-12-03	Asia / Japan	Asia / Japan	B.1.1.214	Pathogen Genomics Center, National Institute of Infectious Diseases	Pathogen Genomics Center, National Institute of Infectious Diseases	Tsuyoshi Sekizuka et al	for lineage analysis	already deposited
9065	Japan/PG-14493/2020	EPI_ISL_892426	2020-12-03	Asia / Japan	Asia / Japan	B.1.1.284	Pathogen Genomics Center, National Institute of Infectious Diseases	Pathogen Genomics Center, National Institute of Infectious Diseases	Tsuyoshi Sekizuka et al	for lineage analysis	already deposited
9066	Japan/PG-14494/2020	EPI_ISL_892427	2020-12-03	Asia / Japan	Asia / Japan	B.1.1.214	Pathogen Genomics Center, National Institute of Infectious Diseases	Pathogen Genomics Center, National Institute of Infectious Diseases	Tsuyoshi Sekizuka et al	for lineage analysis	already deposited
9067	Japan/PG-14495/2020	EPI_ISL_892428	2020-12-03	Asia / Japan	Asia / Japan	B.1.1.284	Pathogen Genomics Center, National Institute of Infectious Diseases	Pathogen Genomics Center, National Institute of Infectious Diseases	Tsuyoshi Sekizuka et al	for lineage analysis	already deposited
9068	Japan/PG-14496/2020	EPI_ISL_892429	2020-12-03	Asia / Japan	Asia / Japan	B.1.1.214	Pathogen Genomics Center, National Institute of Infectious Diseases	Pathogen Genomics Center, National Institute of Infectious Diseases	Tsuyoshi Sekizuka et al	for lineage analysis	already deposited
9069	Japan/PG-14497/2020	EPI_ISL_892430	2020-12-04	Asia / Japan	Asia / Japan	B.1.1.214	Pathogen Genomics Center, National Institute of Infectious Diseases	Pathogen Genomics Center, National Institute of Infectious Diseases	Tsuyoshi Sekizuka et al	for lineage analysis	already deposited
9070	Japan/PG-14498/2020	EPI_ISL_892431	2020-12-04	Asia / Japan	Asia / Japan	B.1.1.284	Pathogen Genomics Center, National Institute of Infectious Diseases	Pathogen Genomics Center, National Institute of Infectious Diseases	Tsuyoshi Sekizuka et al	for lineage analysis	already deposited
9071	Japan/PG-14499/2020	EPI_ISL_892432	2020-12-04	Asia / Japan	Asia / Japan	B.1.1.214	Pathogen Genomics Center, National Institute of Infectious Diseases	Pathogen Genomics Center, National Institute of Infectious Diseases	Tsuyoshi Sekizuka et al	for lineage analysis	already deposited
9072	Japan/PG-14500/2020	EPI_ISL_892433	2020-12-04	Asia / Japan	Asia / Japan	B.1.1.214	Pathogen Genomics Center, National Institute of Infectious Diseases	Pathogen Genomics Center, National Institute of Infectious Diseases	Tsuyoshi Sekizuka et al	for lineage analysis	already deposited
9073	Japan/PG-14501/2020	EPI_ISL_892434	2020-12-05	Asia / Japan	Asia / Japan	B.1.1.284	Pathogen Genomics Center, National Institute of Infectious Diseases	Pathogen Genomics Center, National Institute of Infectious Diseases	Tsuyoshi Sekizuka et al	for lineage analysis	already deposited
9074	Japan/PG-14502/2020	EPI_ISL_892435	2020-12-06	Asia / Japan	Asia / Japan	B.1.1.284	Pathogen Genomics Center, National Institute of Infectious Diseases	Pathogen Genomics Center, National Institute of Infectious Diseases	Tsuyoshi Sekizuka et al	for lineage analysis	already deposited
9075	Japan/PG-14503/2020	EPI_ISL_892436	2020-12-06	Asia / Japan	Asia / Japan	B.1.1.214	Pathogen Genomics Center, National Institute of Infectious Diseases	Pathogen Genomics Center, National Institute of Infectious Diseases	Tsuyoshi Sekizuka et al	for lineage analysis	already deposited
9076	Japan/PG-14504/2020	EPI_ISL_892437	2020-12-06	Asia / Japan	Asia / Japan	B.1.1.214	Pathogen Genomics Center, National Institute of Infectious Diseases	Pathogen Genomics Center, National Institute of Infectious Diseases	Tsuyoshi Sekizuka et al	for lineage analysis	already deposited
9077	Japan/PG-14505/2020	EPI_ISL_892438	2020-12-06	Asia / Japan	Asia / Japan	B.1.1.214	Pathogen Genomics Center, National Institute of Infectious Diseases	Pathogen Genomics Center, National Institute of Infectious Diseases	Tsuyoshi Sekizuka et al	for lineage analysis	already deposited
9078	Japan/PG-14506/2020	EPI_ISL_892439	2020-12-06	Asia / Japan	Asia / Japan	B.1.1.284	Pathogen Genomics Center, National Institute of Infectious Diseases	Pathogen Genomics Center, National Institute of Infectious Diseases	Tsuyoshi Sekizuka et al	for lineage analysis	already deposited
9079	Japan/PG-14507/2020	EPI_ISL_892440	2020-12-06	Asia / Japan	Asia / Japan	B.1.1.214	Pathogen Genomics Center, National Institute of Infectious Diseases	Pathogen Genomics Center, National Institute of Infectious Diseases	Tsuyoshi Sekizuka et al	for lineage analysis	already deposited
9080	Japan/PG-14508/2020	EPI_ISL_892441	2020-12-06	Asia / Japan	Asia / Japan	B.1.1.214	Pathogen Genomics Center, National Institute of Infectious Diseases	Pathogen Genomics Center, National Institute of Infectious Diseases	Tsuyoshi Sekizuka et al	for lineage analysis	already deposited
9081	Japan/PG-14509/2020	EPI_ISL_892442	2020-12-06	Asia / Japan	Asia / Japan	B.1.1.214	Pathogen Genomics Center, National Institute of Infectious Diseases	Pathogen Genomics Center, National Institute of Infectious Diseases	Tsuyoshi Sekizuka et al	for lineage analysis	already deposited
9082	Japan/PG-14510/2020	EPI_ISL_892443	2020-12-07	Asia / Japan	Asia / Japan	B.1.1.284	Pathogen Genomics Center, National Institute of Infectious Diseases	Pathogen Genomics Center, National Institute of Infectious Diseases	Tsuyoshi Sekizuka et al	for lineage analysis	already deposited
9083	Japan/PG-14511/2020	EPI_ISL_892444	2020-12-07	Asia / Japan	Asia / Japan	B.1.1.214	Pathogen Genomics Center, National Institute of Infectious Diseases	Pathogen Genomics Center, National Institute of Infectious Diseases	Tsuyoshi Sekizuka et al	for lineage analysis	already deposited
9084	Japan/PG-14512/2020	EPI_ISL_892445	2020-12-07	Asia / Japan	Asia / Japan	B.1.1.214	Pathogen Genomics Center, National Institute of Infectious Diseases	Pathogen Genomics Center, National Institute of Infectious Diseases	Tsuyoshi Sekizuka et al	for lineage analysis	already deposited
9085	Japan/PG-14513/2020	EPI_ISL_892446	2020-12-07	Asia / Japan	Asia / Japan	B.1.1.214	Pathogen Genomics Center, National Institute of Infectious Diseases	Pathogen Genomics Center, National Institute of Infectious Diseases	Tsuyoshi Sekizuka et al	for lineage analysis	already deposited
9086	Japan/PG-14514/2020	EPI_ISL_892447	2020-12-07	Asia / Japan	Asia / Japan	B.1.1.214	Pathogen Genomics Center, National Institute of Infectious Diseases	Pathogen Genomics Center, National Institute of Infectious Diseases	Tsuyoshi Sekizuka et al	for lineage analysis	already deposited
9087	Japan/PG-14515/2020	EPI_ISL_892448	2020-12-07	Asia / Japan	Asia / Japan	B.1.1.214	Pathogen Genomics Center, National Institute of Infectious Diseases	Pathogen Genomics Center, National Institute of Infectious Diseases	Tsuyoshi Sekizuka et al	for lineage analysis	already deposited
9088	Japan/PG-14516/2020	EPI_ISL_892449	2020-12-07	Asia / Japan	Asia / Japan	B.1.1.214	Pathogen Genomics Center, National Institute of Infectious Diseases	Pathogen Genomics Center, National Institute of Infectious Diseases	Tsuyoshi Sekizuka et al	for lineage analysis	already deposited
9089	Japan/PG-14517/2020	EPI_ISL_892450	2020-12-07	Asia / Japan	Asia / Japan	B.1.1.214	Pathogen Genomics Center, National Institute of Infectious Diseases	Pathogen Genomics Center, National Institute of Infectious Diseases	Tsuyoshi Sekizuka et al	for lineage analysis	already deposited
9090	Japan/PG-14518/2020	EPI_ISL_892451	2020-12-07	Asia / Japan	Asia / Japan	B.1.1.214	Pathogen Genomics Center, National Institute of Infectious Diseases	Pathogen Genomics Center, National Institute of Infectious Diseases	Tsuyoshi Sekizuka et al	for lineage analysis	already deposited
9091	Japan/PG-14519/2020	EPI_ISL_892452	2020-12-08	Asia / Japan	Asia / Japan	B.1.221	Pathogen Genomics Center, National Institute of Infectious Diseases	Pathogen Genomics Center, National Institute of Infectious Diseases	Tsuyoshi Sekizuka et al	for lineage analysis	already deposited
9092	Japan/PG-14520/2020	EPI_ISL_892453	2020-12-08	Asia / Japan	Asia / Japan	B.1.1.284	Pathogen Genomics Center, National Institute of Infectious Diseases	Pathogen Genomics Center, National Institute of Infectious Diseases	Tsuyoshi Sekizuka et al	for lineage analysis	already deposited
9093	Japan/PG-14521/2020	EPI_ISL_892454	2020-12-08	Asia / Japan	Asia / Japan	B.1.1.214	Pathogen Genomics Center, National Institute of Infectious Diseases	Pathogen Genomics Center, National Institute of Infectious Diseases	Tsuyoshi Sekizuka et al	for lineage analysis	already deposited
9094	Japan/PG-14522/2020	EPI_ISL_892455	2020-12-08	Asia / Japan	Asia / Japan	B.1.1.284	Pathogen Genomics Center, National Institute of Infectious Diseases	Pathogen Genomics Center, National Institute of Infectious Diseases	Tsuyoshi Sekizuka et al	for lineage analysis	already deposited
9095	Japan/PG-14523/2020	EPI_ISL_892456	2020-12-08	Asia / Japan	Asia / Japan	B.1.1.284	Pathogen Genomics Center, National Institute of Infectious Diseases	Pathogen Genomics Center, National Institute of Infectious Diseases	Tsuyoshi Sekizuka et al	for lineage analysis	already deposited
9096	Japan/PG-14524/2020	EPI_ISL_892457	2020-12-08	Asia / Japan	Asia / Japan	B.1.1.284	Pathogen Genomics Center, National Institute of Infectious Diseases	Pathogen Genomics Center, National Institute of Infectious Diseases	Tsuyoshi Sekizuka et al	for lineage analysis	already deposited
9097	Japan/PG-14525/2020	EPI_ISL_892458	2020-12-08	Asia / Japan	Asia / Japan	B.1.1.284	Pathogen Genomics Center, National Institute of Infectious Diseases	Pathogen Genomics Center, National Institute of Infectious Diseases	Tsuyoshi Sekizuka et al	for lineage analysis	already deposited
9098	Japan/PG-14526/2020	EPI_ISL_892459	2020-12-08	Asia / Japan	Asia / Japan	B.1.1.284	Pathogen Genomics Center, National Institute of Infectious Diseases	Pathogen Genomics Center, National Institute of Infectious Diseases	Tsuyoshi Sekizuka et al	for lineage analysis	already deposited
9099	Japan/PG-14527/2020	EPI_ISL_892460	2020-12-08	Asia / Japan	Asia / Japan	B.1.1.214	Pathogen Genomics Center, National Institute of Infectious Diseases	Pathogen Genomics Center, National Institute of Infectious Diseases	Tsuyoshi Sekizuka et al	for lineage analysis	already deposited
9100	Japan/PG-14528/2020	EPI_ISL_892461	2020-12-08	Asia / Japan	Asia / Japan	B.1.1.214	Pathogen Genomics Center, National Institute of Infectious Diseases	Pathogen Genomics Center, National Institute of Infectious Diseases	Tsuyoshi Sekizuka et al	for lineage analysis	already deposited
9101	Japan/PG-14529/2020	EPI_ISL_892462	2020-12-08	Asia / Japan	Asia / Japan	B.1.1.214	Pathogen Genomics Center, National Institute of Infectious Diseases	Pathogen Genomics Center, National Institute of Infectious Diseases	Tsuyoshi Sekizuka et al	for lineage analysis	already deposited
9102	Japan/PG-14530/2020	EPI_ISL_892463	2020-12-09	Asia / Japan	Asia / Japan	B.1.1.214	Pathogen Genomics Center, National Institute of Infectious Diseases	Pathogen Genomics Center, National Institute of Infectious Diseases	Tsuyoshi Sekizuka et al	for lineage analysis	already deposited
9103	Japan/PG-14531/2020	EPI_ISL_892464	2020-12-09	Asia / Japan	Asia / Japan	B.1.1.214	Pathogen Genomics Center, National Institute of Infectious Diseases	Pathogen Genomics Center, National Institute of Infectious Diseases	Tsuyoshi Sekizuka et al	for lineage analysis	already deposited
9104	Japan/PG-14532/2020	EPI_ISL_892465	2020-12-09	Asia / Japan	Asia / Japan	B.1.1.214	Pathogen Genomics Center, National Institute of Infectious Diseases	Pathogen Genomics Center, National Institute of Infectious Diseases	Tsuyoshi Sekizuka et al	for lineage analysis	already deposited
9105	Japan/PG-14533/2020	EPI_ISL_892466	2020-12-09	Asia / Japan	Asia / Japan	B.1.1.214	Pathogen Genomics Center, National Institute of Infectious Diseases	Pathogen Genomics Center, National Institute of Infectious Diseases	Tsuyoshi Sekizuka et al	for lineage analysis	already deposited
9106	Japan/PG-14534/2020	EPI_ISL_892467	2020-12-02	Asia / Japan	Asia / Japan	B.1.1.214	Pathogen Genomics Center, National Institute of Infectious Diseases	Pathogen Genomics Center, National Institute of Infectious Diseases	Tsuyoshi Sekizuka et al	for lineage analysis	already deposited
9107	Japan/PG-14535/2020	EPI_ISL_892468	2020-12-02	Asia / Japan	Asia / Japan	B.1.1.214	Pathogen Genomics Center, National Institute of Infectious Diseases	Pathogen Genomics Center, National Institute of Infectious Diseases	Tsuyoshi Sekizuka et al	for lineage analysis	already deposited
9108	Japan/PG-14536/2020	EPI_ISL_892469	2020-12-02	Asia / Japan	Asia / Japan	B.1.1.214	Pathogen Genomics Center, National Institute of Infectious Diseases	Pathogen Genomics Center, National Institute of Infectious Diseases	Tsuyoshi Sekizuka et al	for lineage analysis	already deposited
9109	Japan/PG-14537/2020	EPI_ISL_892470	2020-12-02	Asia / Japan	Asia / Japan	B.1.1.214	Pathogen Genomics Center, National Institute of Infectious Diseases	Pathogen Genomics Center, National Institute of Infectious Diseases	Tsuyoshi Sekizuka et al	for lineage analysis	already deposited
9110	Japan/PG-14538/2020	EPI_ISL_892471	2020-12-02	Asia / Japan	Asia / Japan	B.1.1.214	Pathogen Genomics Center, National Institute of Infectious Diseases	Pathogen Genomics Center, National Institute of Infectious Diseases	Tsuyoshi Sekizuka et al	for lineage analysis	already deposited
9111	Japan/PG-14539/2020	EPI_ISL_892472	2020-12-02	Asia / Japan	Asia / Japan	B.1.1.214	Pathogen Genomics Center, National Institute of Infectious Diseases	Pathogen Genomics Center, National Institute of Infectious Diseases	Tsuyoshi Sekizuka et al	for lineage analysis	already deposited
9112	Japan/PG-14540/2020	EPI_ISL_892473	2020-12-02	Asia / Japan	Asia / Japan	B.1.1.214	Pathogen Genomics Center, National Institute of Infectious Diseases	Pathogen Genomics Center, National Institute of Infectious Diseases	Tsuyoshi Sekizuka et al	for lineage analysis	already deposited
9113	Japan/PG-14541/2020	EPI_ISL_892474	2020-12-02	Asia / Japan	Asia / Japan	B.1.1.214	Pathogen Genomics Center, National Institute of Infectious Diseases	Pathogen Genomics Center, National Institute of Infectious Diseases	Tsuyoshi Sekizuka et al	for lineage analysis	already deposited
9114	Japan/PG-14542/2020	EPI_ISL_892475	2020-12-02	Asia / Japan	Asia / Japan	B.1.1.214	Pathogen Genomics Center, National Institute of Infectious Diseases	Pathogen Genomics Center, National Institute of Infectious Diseases	Tsuyoshi Sekizuka et al	for lineage analysis	already deposited
9115	Japan/PG-14543/2020	EPI_ISL_892476	2020-12-02	Asia / Japan	Asia / Japan	B.1.1.214	Pathogen Genomics Center, National Institute of Infectious Diseases	Pathogen Genomics Center, National Institute of Infectious Diseases	Tsuyoshi Sekizuka et al	for lineage analysis	already deposited
9116	Japan/PG-14544/2020	EPI_ISL_892477	2020-12-02	Asia / Japan	Asia / Japan	B.1.1.214	Pathogen Genomics Center, National Institute of Infectious Diseases	Pathogen Genomics Center, National Institute of Infectious Diseases	Tsuyoshi Sekizuka et al	for lineage analysis	already deposited
9117	Japan/PG-14545/2020	EPI_ISL_892478	2020-12-02	Asia / Japan	Asia / Japan	B.1.1.214	Pathogen Genomics Center, National Institute of Infectious Diseases	Pathogen Genomics Center, National Institute of Infectious Diseases	Tsuyoshi Sekizuka et al	for lineage analysis	already deposited
9118	Japan/PG-14546/2020	EPI_ISL_892479	2020-12-02	Asia / Japan	Asia / Japan	B.1.1.214	Pathogen Genomics Center, National Institute of Infectious Diseases	Pathogen Genomics Center, National Institute of Infectious Diseases	Tsuyoshi Sekizuka et al	for lineage analysis	already deposited
9119	Japan/PG-14547/2020	EPI_ISL_892480	2020-12-02	Asia / Japan	Asia / Japan	B.1.1.214	Pathogen Genomics Center, National Institute of Infectious Diseases	Pathogen Genomics Center, National Institute of Infectious Diseases	Tsuyoshi Sekizuka et al	for lineage analysis	already deposited
9120	Japan/PG-14548/2020	EPI_ISL_892481	2020-12-02	Asia / Japan	Asia / Japan	B.1.1.214	Pathogen Genomics Center, National Institute of Infectious Diseases	Pathogen Genomics Center, National Institute of Infectious Diseases	Tsuyoshi Sekizuka et al	for lineage analysis	already deposited
9121	Japan/PG-14549/2020	EPI_ISL_892482	2020-12-02	Asia / Japan	Asia / Japan	B.1.1.214	Pathogen Genomics Center, National Institute of Infectious Diseases	Pathogen Genomics Center, National Institute of Infectious Diseases	Tsuyoshi Sekizuka et al	for lineage analysis	already deposited
9122	Japan/PG-14550/2020	EPI_ISL_892483	2020-12-02	Asia / Japan	Asia / Japan	B.1.1.214	Pathogen Genomics Center, National Institute of Infectious Diseases	Pathogen Genomics Center, National Institute of Infectious Diseases	Tsuyoshi Sekizuka et al	for lineage analysis	already deposited
9123	Japan/PG-14551/2020	EPI_ISL_892484	2020-12-02	Asia / Japan	Asia / Japan	B.1.1.214	Pathogen Genomics Center, National Institute of Infectious Diseases	Pathogen Genomics Center, National Institute of Infectious Diseases	Tsuyoshi Sekizuka et al	for lineage analysis	already deposited
9124	Japan/PG-14552/2020	EPI_ISL_892485	2020-12-02	Asia / Japan	Asia / Japan	B.1.1.284	Pathogen Genomics Center, National Institute of Infectious Diseases	Pathogen Genomics Center, National Institute of Infectious Diseases	Tsuyoshi Sekizuka et al	for lineage analysis	already deposited
9125	Japan/PG-14553/2020	EPI_ISL_892486	2020-12-10	Asia / Japan	Asia / Japan	B.1.1.214	Pathogen Genomics Center, National Institute of Infectious Diseases	Pathogen Genomics Center, National Institute of Infectious Diseases	Tsuyoshi Sekizuka et al	for lineage analysis	already deposited
9126	Japan/PG-14554/2020	EPI_ISL_892487	2020-12-10	Asia / Japan	Asia / Japan	B.1.1.284	Pathogen Genomics Center, National Institute of Infectious Diseases	Pathogen Genomics Center, National Institute of Infectious Diseases	Tsuyoshi Sekizuka et al	for lineage analysis	already deposited
9127	Japan/PG-14555/2020	EPI_ISL_892488	2020-12-10	Asia / Japan	Asia / Japan	B.1.1.284	Pathogen Genomics Center, National Institute of Infectious Diseases	Pathogen Genomics Center, National Institute of Infectious Diseases	Tsuyoshi Sekizuka et al	for lineage analysis	already deposited
9128	Japan/PG-14556/2020	EPI_ISL_892489	2020-12-10	Asia / Japan	Asia / Japan	B.1.1.284	Pathogen Genomics Center, National Institute of Infectious Diseases	Pathogen Genomics Center, National Institute of Infectious Diseases	Tsuyoshi Sekizuka et al	for lineage analysis	already deposited
9129	Japan/PG-14557/2020	EPI_ISL_892490	2020-12-10	Asia / Japan	Asia / Japan	B.1.1.284	Pathogen Genomics Center, National Institute of Infectious Diseases	Pathogen Genomics Center, National Institute of Infectious Diseases	Tsuyoshi Sekizuka et al	for lineage analysis	already deposited
9130	Japan/PG-14558/2020	EPI_ISL_892491	2020-12-10	Asia / Japan	Asia / Japan	B.1.1.214	Pathogen Genomics Center, National Institute of Infectious Diseases	Pathogen Genomics Center, National Institute of Infectious Diseases	Tsuyoshi Sekizuka et al	for lineage analysis	already deposited
9131	Japan/PG-14559/2020	EPI_ISL_892492	2020-12-09	Asia / Japan	Asia / Japan	B.1.1.214	Pathogen Genomics Center, National Institute of Infectious Diseases	Pathogen Genomics Center, National Institute of Infectious Diseases	Tsuyoshi Sekizuka et al	for lineage analysis	already deposited
9132	Japan/PG-14560/2020	EPI_ISL_892493	2020-12-09	Asia / Japan	Asia / Japan	B.1.1.214	Pathogen Genomics Center, National Institute of Infectious Diseases	Pathogen Genomics Center, National Institute of Infectious Diseases	Tsuyoshi Sekizuka et al	for lineage analysis	already deposited
9133	Japan/PG-14561/2020	EPI_ISL_892494	2020-12-09	Asia / Japan	Asia / Japan	B.1.1.214	Pathogen Genomics Center, National Institute of Infectious Diseases	Pathogen Genomics Center, National Institute of Infectious Diseases	Tsuyoshi Sekizuka et al	for lineage analysis	already deposited
9134	Japan/PG-14562/2020	EPI_ISL_892495	2020-12-09	Asia / Japan	Asia / Japan	B.1.1.214	Pathogen Genomics Center, National Institute of Infectious Diseases	Pathogen Genomics Center, National Institute of Infectious Diseases	Tsuyoshi Sekizuka et al	for lineage analysis	already deposited
9135	Japan/PG-14563/2020	EPI_ISL_892496	2020-12-10	Asia / Japan	Asia / Japan	B.1.1.214	Pathogen Genomics Center, National Institute of Infectious Diseases	Pathogen Genomics Center, National Institute of Infectious Diseases	Tsuyoshi Sekizuka et al	for lineage analysis	already deposited
9136	Japan/PG-14564/2020	EPI_ISL_892497	2020-12-10	Asia / Japan	Asia / Japan	B.1.1.214	Pathogen Genomics Center, National Institute of Infectious Diseases	Pathogen Genomics Center, National Institute of Infectious Diseases	Tsuyoshi Sekizuka et al	for lineage analysis	already deposited
9137	Japan/PG-14565/2020	EPI_ISL_892498	2020-12-10	Asia / Japan	Asia / Japan	B.1.1.284	Pathogen Genomics Center, National Institute of Infectious Diseases	Pathogen Genomics Center, National Institute of Infectious Diseases	Tsuyoshi Sekizuka et al	for lineage analysis	already deposited
9138	Japan/PG-14566/2020	EPI_ISL_892499	2020-12-10	Asia / Japan	Asia / Japan	B.1.1.214	Pathogen Genomics Center, National Institute of Infectious Diseases	Pathogen Genomics Center, National Institute of Infectious Diseases	Tsuyoshi Sekizuka et al	for lineage analysis	already deposited
9139	Japan/PG-14567/2020	EPI_ISL_892500	2020-12-11	Asia / Japan	Asia / Japan	B.1.1.214	Pathogen Genomics Center, National Institute of Infectious Diseases	Pathogen Genomics Center, National Institute of Infectious Diseases	Tsuyoshi Sekizuka et al	for lineage analysis	already deposited
9140	Japan/PG-14568/2020	EPI_ISL_892501	2020-12-11	Asia / Japan	Asia / Japan	B.1.1.214	Pathogen Genomics Center, National Institute of Infectious Diseases	Pathogen Genomics Center, National Institute of Infectious Diseases	Tsuyoshi Sekizuka et al	for lineage analysis	already deposited
9141	Japan/PG-14569/2020	EPI_ISL_892502	2020-12-13	Asia / Japan	Asia / Japan	B.1.1.214	Pathogen Genomics Center, National Institute of Infectious Diseases	Pathogen Genomics Center, National Institute of Infectious Diseases	Tsuyoshi Sekizuka et al	for lineage analysis	already deposited
9142	Japan/PG-14570/2020	EPI_ISL_892503	2020-12-13	Asia / Japan	Asia / Japan	B.1.1.214	Pathogen Genomics Center, National Institute of Infectious Diseases	Pathogen Genomics Center, National Institute of Infectious Diseases	Tsuyoshi Sekizuka et al	for lineage analysis	already deposited
9143	Japan/PG-14571/2020	EPI_ISL_892504	2020-12-14	Asia / Japan	Asia / Japan	B.1.1.214	Pathogen Genomics Center, National Institute of Infectious Diseases	Pathogen Genomics Center, National Institute of Infectious Diseases	Tsuyoshi Sekizuka et al	for lineage analysis	already deposited
9144	Japan/PG-14572/2020	EPI_ISL_892505	2020-12-14	Asia / Japan	Asia / Japan	B.1.1.214	Pathogen Genomics Center, National Institute of Infectious Diseases	Pathogen Genomics Center, National Institute of Infectious Diseases	Tsuyoshi Sekizuka et al	for lineage analysis	already deposited
9145	Japan/PG-14573/2020	EPI_ISL_892506	2020-12-14	Asia / Japan	Asia / Japan	B.1.1.214	Pathogen Genomics Center, National Institute of Infectious Diseases	Pathogen Genomics Center, National Institute of Infectious Diseases	Tsuyoshi Sekizuka et al	for lineage analysis	already deposited
9146	Japan/PG-14574/2020	EPI_ISL_892507	2020-12-14	Asia / Japan	Asia / Japan	B.1.1.214	Pathogen Genomics Center, National Institute of Infectious Diseases	Pathogen Genomics Center, National Institute of Infectious Diseases	Tsuyoshi Sekizuka et al	for lineage analysis	already deposited
9147	Japan/PG-14575/2020	EPI_ISL_892508	2020-12-14	Asia / Japan	Asia / Japan	B.1.1.214	Pathogen Genomics Center, National Institute of Infectious Diseases	Pathogen Genomics Center, National Institute of Infectious Diseases	Tsuyoshi Sekizuka et al	for lineage analysis	already deposited
9148	Japan/PG-14576/2020	EPI_ISL_892509	2020-12-14	Asia / Japan	Asia / Japan	B.1.1.214	Pathogen Genomics Center, National Institute of Infectious Diseases	Pathogen Genomics Center, National Institute of Infectious Diseases	Tsuyoshi Sekizuka et al	for lineage analysis	already deposited
9149	Japan/PG-14577/2020	EPI_ISL_892510	2020-12-14	Asia / Japan	Asia / Japan	B.1.1.214	Pathogen Genomics Center, National Institute of Infectious Diseases	Pathogen Genomics Center, National Institute of Infectious Diseases	Tsuyoshi Sekizuka et al	for lineage analysis	already deposited
9150	Japan/PG-14578/2020	EPI_ISL_892511	2020-12-14	Asia / Japan	Asia / Japan	B.1.1.214	Pathogen Genomics Center, National Institute of Infectious Diseases	Pathogen Genomics Center, National Institute of Infectious Diseases	Tsuyoshi Sekizuka et al	for lineage analysis	already deposited
9151	Japan/PG-14579/2020	EPI_ISL_892512	2020-12-15	Asia / Japan	Asia / Japan	B.1.1.214	Pathogen Genomics Center, National Institute of Infectious Diseases	Pathogen Genomics Center, National Institute of Infectious Diseases	Tsuyoshi Sekizuka et al	for lineage analysis	already deposited
9152	Japan/PG-14580/2020	EPI_ISL_892513	2020-12-15	Asia / Japan	Asia / Japan	B.1.1.214	Pathogen Genomics Center, National Institute of Infectious Diseases	Pathogen Genomics Center, National Institute of Infectious Diseases	Tsuyoshi Sekizuka et al	for lineage analysis	already deposited
9153	Japan/PG-14581/2020	EPI_ISL_892514	2020-12-15	Asia / Japan	Asia / Japan	B.1.1.214	Pathogen Genomics Center, National Institute of Infectious Diseases	Pathogen Genomics Center, National Institute of Infectious Diseases	Tsuyoshi Sekizuka et al	for lineage analysis	already deposited
9154	Japan/PG-14582/2020	EPI_ISL_892515	2020-04-16	Asia / Japan	Asia / Japan	B.1.1	Osaka Institute of Public Health, Morinomiya Center	Pathogen Genomics Center, National Institute of Infectious Diseases	Tsuyoshi Sekizuka et al	for lineage analysis	already deposited
9155	Japan/PG-14583/2020	EPI_ISL_892516	2020-04-14	Asia / Japan	Asia / Japan	B.1.1.48	Osaka Institute of Public Health, Morinomiya Center	Pathogen Genomics Center, National Institute of Infectious Diseases	Tsuyoshi Sekizuka et al	for lineage analysis	already deposited
9156	Japan/PG-14584/2020	EPI_ISL_892517	2020-04-15	Asia / Japan	Asia / Japan	B.1.1	Osaka Institute of Public Health, Morinomiya Center	Pathogen Genomics Center, National Institute of Infectious Diseases	Tsuyoshi Sekizuka et al	for lineage analysis	already deposited
9157	Japan/PG-14585/2020	EPI_ISL_892518	2020-04-20	Asia / Japan	Asia / Japan	B.1.1	Osaka Institute of Public Health, Morinomiya Center	Pathogen Genomics Center, National Institute of Infectious Diseases	Tsuyoshi Sekizuka et al	for lineage analysis	already deposited
9158	Japan/PG-14586/2020	EPI_ISL_892519	2020-04-20	Asia / Japan	Asia / Japan	B.1.1	Osaka Institute of Public Health, Morinomiya Center	Pathogen Genomics Center, National Institute of Infectious Diseases	Tsuyoshi Sekizuka et al	for lineage analysis	already deposited
9159	Japan/PG-14587/2020	EPI_ISL_892520	2020-04-21	Asia / Japan	Asia / Japan	B.1.1	Osaka Institute of Public Health, Morinomiya Center	Pathogen Genomics Center, National Institute of Infectious Diseases	Tsuyoshi Sekizuka et al	for lineage analysis	already deposited
9160	Japan/PG-14588/2020	EPI_ISL_892521	2020-04-22	Asia / Japan	Asia / Japan	B.1.1	Osaka Institute of Public Health, Morinomiya Center	Pathogen Genomics Center, National Institute of Infectious Diseases	Tsuyoshi Sekizuka et al	for lineage analysis	already deposited
9161	Japan/PG-14589/2020	EPI_ISL_892522	2020-04-25	Asia / Japan	Asia / Japan	B.1.1	Osaka Institute of Public Health, Morinomiya Center	Pathogen Genomics Center, National Institute of Infectious Diseases	Tsuyoshi Sekizuka et al	for lineage analysis	already deposited
9162	Japan/PG-14590/2020	EPI_ISL_892523	2020-04-25	Asia / Japan	Asia / Japan	B.1.1	Osaka Institute of Public Health, Morinomiya Center	Pathogen Genomics Center, National Institute of Infectious Diseases	Tsuyoshi Sekizuka et al	for lineage analysis	already deposited
9163	Japan/PG-14591/2020	EPI_ISL_892524	2020-04-27	Asia / Japan	Asia / Japan	B.1.1	Osaka Institute of Public Health, Morinomiya Center	Pathogen Genomics Center, National Institute of Infectious Diseases	Tsuyoshi Sekizuka et al	for lineage analysis	already deposited
9164	Japan/PG-14592/2020	EPI_ISL_892525	2020-04-15	Asia / Japan	Asia / Japan	B.1.1	Osaka Institute of Public Health, Morinomiya Center	Pathogen Genomics Center, National Institute of Infectious Diseases	Tsuyoshi Sekizuka et al	for lineage analysis	already deposited
9165	Japan/PG-14593/2020	EPI_ISL_892526	2020-04-20	Asia / Japan	Asia / Japan	B.1.1.285	Osaka Institute of Public Health, Morinomiya Center	Pathogen Genomics Center, National Institute of Infectious Diseases	Tsuyoshi Sekizuka et al	for lineage analysis	already deposited
9166	Japan/PG-14594/2020	EPI_ISL_892527	2020-04-17	Asia / Japan	Asia / Japan	B.1.1.285	Osaka Institute of Public Health, Morinomiya Center	Pathogen Genomics Center, National Institute of Infectious Diseases	Tsuyoshi Sekizuka et al	for lineage analysis	already deposited
9167	Japan/PG-14595/2020	EPI_ISL_892528	2020-04-24	Asia / Japan	Asia / Japan	B.1.1.285	Osaka Institute of Public Health, Morinomiya Center	Pathogen Genomics Center, National Institute of Infectious Diseases	Tsuyoshi Sekizuka et al	for lineage analysis	already deposited
9168	Japan/PG-14596/2020	EPI_ISL_892529	2020-04-24	Asia / Japan	Asia / Japan	B.1.1.285	Osaka Institute of Public Health, Morinomiya Center	Pathogen Genomics Center, National Institute of Infectious Diseases	Tsuyoshi Sekizuka et al	for lineage analysis	already deposited
9169	Japan/PG-14597/2020	EPI_ISL_892530	2020-04-27	Asia / Japan	Asia / Japan	B.1.1.285	Osaka Institute of Public Health, Morinomiya Center	Pathogen Genomics Center, National Institute of Infectious Diseases	Tsuyoshi Sekizuka et al	for lineage analysis	already deposited
9170	Japan/PG-14598/2020	EPI_ISL_892531	2020-04-18	Asia / Japan	Asia / Japan	B.1.1	Osaka Institute of Public Health, Morinomiya Center	Pathogen Genomics Center, National Institute of Infectious Diseases	Tsuyoshi Sekizuka et al	for lineage analysis	already deposited
9171	Japan/PG-14599/2020	EPI_ISL_892532	2020-04-17	Asia / Japan	Asia / Japan	B.1.1	Osaka Institute of Public Health, Morinomiya Center	Pathogen Genomics Center, National Institute of Infectious Diseases	Tsuyoshi Sekizuka et al	for lineage analysis	already deposited
9172	Japan/PG-14600/2020	EPI_ISL_892533	2020-04-17	Asia / Japan	Asia / Japan	B.1.1	Osaka Institute of Public Health, Morinomiya Center	Pathogen Genomics Center, National Institute of Infectious Diseases	Tsuyoshi Sekizuka et al	for lineage analysis	already deposited
9173	Japan/PG-14601/2020	EPI_ISL_892534	2020-12-10	Asia / Japan	Asia / Japan	B.1.1.214	Pathogen Genomics Center, National Institute of Infectious Diseases	Pathogen Genomics Center, National Institute of Infectious Diseases	Tsuyoshi Sekizuka et al	for lineage analysis	already deposited
9174	Japan/PG-14602/2020	EPI_ISL_892535	2020-12-10	Asia / Japan	Asia / Japan	B.1.1.214	Pathogen Genomics Center, National Institute of Infectious Diseases	Pathogen Genomics Center, National Institute of Infectious Diseases	Tsuyoshi Sekizuka et al	for lineage analysis	already deposited
9175	Japan/PG-14603/2020	EPI_ISL_892536	2020-12-10	Asia / Japan	Asia / Japan	B.1.1.214	Pathogen Genomics Center, National Institute of Infectious Diseases	Pathogen Genomics Center, National Institute of Infectious Diseases	Tsuyoshi Sekizuka et al	for lineage analysis	already deposited
9176	Japan/PG-14604/2020	EPI_ISL_892537	2020-12-10	Asia / Japan	Asia / Japan	B.1.1.214	Pathogen Genomics Center, National Institute of Infectious Diseases	Pathogen Genomics Center, National Institute of Infectious Diseases	Tsuyoshi Sekizuka et al	for lineage analysis	already deposited
9177	Japan/PG-14605/2020	EPI_ISL_892538	2020-12-10	Asia / Japan	Asia / Japan	B.1.1.214	Pathogen Genomics Center, National Institute of Infectious Diseases	Pathogen Genomics Center, National Institute of Infectious Diseases	Tsuyoshi Sekizuka et al	for lineage analysis	already deposited
9178	Japan/PG-14606/2020	EPI_ISL_892539	2020-12-10	Asia / Japan	Asia / Japan	B.1.1.214	Pathogen Genomics Center, National Institute of Infectious Diseases	Pathogen Genomics Center, National Institute of Infectious Diseases	Tsuyoshi Sekizuka et al	for lineage analysis	already deposited
9179	Japan/PG-14607/2020	EPI_ISL_892540	2020-12-10	Asia / Japan	Asia / Japan	B.1.1.214	Pathogen Genomics Center, National Institute of Infectious Diseases	Pathogen Genomics Center, National Institute of Infectious Diseases	Tsuyoshi Sekizuka et al	for lineage analysis	already deposited
9180	Japan/PG-14608/2020	EPI_ISL_892541	2020-12-10	Asia / Japan	Asia / Japan	B.1.1.214	Pathogen Genomics Center, National Institute of Infectious Diseases	Pathogen Genomics Center, National Institute of Infectious Diseases	Tsuyoshi Sekizuka et al	for lineage analysis	already deposited
9181	Japan/PG-14609/2020	EPI_ISL_892542	2020-12-10	Asia / Japan	Asia / Japan	B.1.1.214	Pathogen Genomics Center, National Institute of Infectious Diseases	Pathogen Genomics Center, National Institute of Infectious Diseases	Tsuyoshi Sekizuka et al	for lineage analysis	already deposited
9182	Japan/PG-14610/2020	EPI_ISL_892543	2020-12-10	Asia / Japan	Asia / Japan	B.1.1.214	Pathogen Genomics Center, National Institute of Infectious Diseases	Pathogen Genomics Center, National Institute of Infectious Diseases	Tsuyoshi Sekizuka et al	for lineage analysis	already deposited
9183	Japan/PG-14611/2020	EPI_ISL_892544	2020-12-10	Asia / Japan	Asia / Japan	B.1.1.214	Pathogen Genomics Center, National Institute of Infectious Diseases	Pathogen Genomics Center, National Institute of Infectious Diseases	Tsuyoshi Sekizuka et al	for lineage analysis	already deposited
9184	Japan/PG-14612/2020	EPI_ISL_892545	2020-12-10	Asia / Japan	Asia / Japan	B.1.1.214	Pathogen Genomics Center, National Institute of Infectious Diseases	Pathogen Genomics Center, National Institute of Infectious Diseases	Tsuyoshi Sekizuka et al	for lineage analysis	already deposited
9185	Japan/PG-14613/2020	EPI_ISL_892546	2020-12-10	Asia / Japan	Asia / Japan	B.1.1.214	Pathogen Genomics Center, National Institute of Infectious Diseases	Pathogen Genomics Center, National Institute of Infectious Diseases	Tsuyoshi Sekizuka et al	for lineage analysis	already deposited
9186	Japan/PG-14614/2020	EPI_ISL_892547	2020-12-10	Asia / Japan	Asia / Japan	B.1.1.214	Pathogen Genomics Center, National Institute of Infectious Diseases	Pathogen Genomics Center, National Institute of Infectious Diseases	Tsuyoshi Sekizuka et al	for lineage analysis	already deposited
9187	Japan/PG-14615/2020	EPI_ISL_892548	2020-12-12	Asia / Japan	Asia / Japan	B.1.1.214	Pathogen Genomics Center, National Institute of Infectious Diseases	Pathogen Genomics Center, National Institute of Infectious Diseases	Tsuyoshi Sekizuka et al	for lineage analysis	already deposited
9188	Japan/PG-14616/2020	EPI_ISL_892549	2020-12-07	Asia / Japan	Asia / Japan	B.1.1.214	Pathogen Genomics Center, National Institute of Infectious Diseases	Pathogen Genomics Center, National Institute of Infectious Diseases	Tsuyoshi Sekizuka et al	for lineage analysis	already deposited
9189	Japan/PG-14617/2020	EPI_ISL_892550	2020-12-08	Asia / Japan	Asia / Japan	B.1.1.214	Pathogen Genomics Center, National Institute of Infectious Diseases	Pathogen Genomics Center, National Institute of Infectious Diseases	Tsuyoshi Sekizuka et al	for lineage analysis	already deposited
9190	Japan/PG-14618/2020	EPI_ISL_892551	2020-12-08	Asia / Japan	Asia / Japan	B.1.1.214	Pathogen Genomics Center, National Institute of Infectious Diseases	Pathogen Genomics Center, National Institute of Infectious Diseases	Tsuyoshi Sekizuka et al	for lineage analysis	already deposited
9191	Japan/PG-14619/2020	EPI_ISL_892552	2020-12-11	Asia / Japan	Asia / Japan	B.1.1.284	Pathogen Genomics Center, National Institute of Infectious Diseases	Pathogen Genomics Center, National Institute of Infectious Diseases	Tsuyoshi Sekizuka et al	for lineage analysis	already deposited
9192	Japan/PG-14620/2020	EPI_ISL_892553	2020-12-11	Asia / Japan	Asia / Japan	B.1.1.214	Pathogen Genomics Center, National Institute of Infectious Diseases	Pathogen Genomics Center, National Institute of Infectious Diseases	Tsuyoshi Sekizuka et al	for lineage analysis	already deposited
9193	Japan/PG-14621/2020	EPI_ISL_892554	2020-12-11	Asia / Japan	Asia / Japan	B.1.1.214	Pathogen Genomics Center, National Institute of Infectious Diseases	Pathogen Genomics Center, National Institute of Infectious Diseases	Tsuyoshi Sekizuka et al	for lineage analysis	already deposited
9194	Japan/PG-14622/2020	EPI_ISL_892555	2020-12-11	Asia / Japan	Asia / Japan	B.1.1.214	Pathogen Genomics Center, National Institute of Infectious Diseases	Pathogen Genomics Center, National Institute of Infectious Diseases	Tsuyoshi Sekizuka et al	for lineage analysis	already deposited
9195	Japan/PG-14623/2020	EPI_ISL_892556	2020-12-11	Asia / Japan	Asia / Japan	B.1.1.214	Pathogen Genomics Center, National Institute of Infectious Diseases	Pathogen Genomics Center, National Institute of Infectious Diseases	Tsuyoshi Sekizuka et al	for lineage analysis	already deposited
9196	Japan/PG-14624/2020	EPI_ISL_892557	2020-12-11	Asia / Japan	Asia / Japan	B.1.1.214	Pathogen Genomics Center, National Institute of Infectious Diseases	Pathogen Genomics Center, National Institute of Infectious Diseases	Tsuyoshi Sekizuka et al	for lineage analysis	already deposited
9197	Japan/PG-14625/2020	EPI_ISL_892558	2020-12-11	Asia / Japan	Asia / Japan	B.1.1.214	Pathogen Genomics Center, National Institute of Infectious Diseases	Pathogen Genomics Center, National Institute of Infectious Diseases	Tsuyoshi Sekizuka et al	for lineage analysis	already deposited
9198	Japan/PG-14626/2020	EPI_ISL_892559	2020-12-11	Asia / Japan	Asia / Japan	B.1.1.214	Pathogen Genomics Center, National Institute of Infectious Diseases	Pathogen Genomics Center, National Institute of Infectious Diseases	Tsuyoshi Sekizuka et al	for lineage analysis	already deposited
9199	Japan/PG-14627/2020	EPI_ISL_892560	2020-12-11	Asia / Japan	Asia / Japan	B.1.1.214	Pathogen Genomics Center, National Institute of Infectious Diseases	Pathogen Genomics Center, National Institute of Infectious Diseases	Tsuyoshi Sekizuka et al	for lineage analysis	already deposited
9200	Japan/PG-14628/2020	EPI_ISL_892561	2020-12-07	Asia / Japan	Asia / Japan	B.1.1.284	Osaka Institute of Public Health, Morinomiya Center	Pathogen Genomics Center, National Institute of Infectious Diseases	Tsuyoshi Sekizuka et al	for lineage analysis	already deposited
9201	Japan/PG-14629/2020	EPI_ISL_892562	2020-12-08	Asia / Japan	Asia / Japan	B.1.1.284	Osaka Institute of Public Health, Morinomiya Center	Pathogen Genomics Center, National Institute of Infectious Diseases	Tsuyoshi Sekizuka et al	for lineage analysis	already deposited
9202	Japan/PG-14630/2020	EPI_ISL_892563	2020-12-12	Asia / Japan	Asia / Japan	B.1.1.214	Osaka Institute of Public Health, Morinomiya Center	Pathogen Genomics Center, National Institute of Infectious Diseases	Tsuyoshi Sekizuka et al	for lineage analysis	already deposited
9203	Japan/PG-14631/2020	EPI_ISL_892564	2020-12-12	Asia / Japan	Asia / Japan	B.1.1.214	Osaka Institute of Public Health, Morinomiya Center	Pathogen Genomics Center, National Institute of Infectious Diseases	Tsuyoshi Sekizuka et al	for lineage analysis	already deposited
9204	Japan/PG-14632/2020	EPI_ISL_892565	2020-12-12	Asia / Japan	Asia / Japan	B.1.1.214	Osaka Institute of Public Health, Morinomiya Center	Pathogen Genomics Center, National Institute of Infectious Diseases	Tsuyoshi Sekizuka et al	for lineage analysis	already deposited
9205	Japan/PG-14633/2020	EPI_ISL_892566	2020-11-10	Asia / Japan	Asia / Japan	B.1.1.214	Pathogen Genomics Center, National Institute of Infectious Diseases	Pathogen Genomics Center, National Institute of Infectious Diseases	Tsuyoshi Sekizuka et al	for lineage analysis	already deposited
9206	Japan/PG-14634/2020	EPI_ISL_892567	2020-11-10	Asia / Japan	Asia / Japan	B.1.1.214	Pathogen Genomics Center, National Institute of Infectious Diseases	Pathogen Genomics Center, National Institute of Infectious Diseases	Tsuyoshi Sekizuka et al	for lineage analysis	already deposited
9207	Japan/PG-14635/2020	EPI_ISL_892568	2020-11-12	Asia / Japan	Asia / Japan	B.1.1.214	Pathogen Genomics Center, National Institute of Infectious Diseases	Pathogen Genomics Center, National Institute of Infectious Diseases	Tsuyoshi Sekizuka et al	for lineage analysis	already deposited
9208	Japan/PG-14636/2020	EPI_ISL_892569	2020-11-16	Asia / Japan	Asia / Japan	B.1.346	Pathogen Genomics Center, National Institute of Infectious Diseases	Pathogen Genomics Center, National Institute of Infectious Diseases	Tsuyoshi Sekizuka et al	for lineage analysis	already deposited
9209	Japan/PG-14638/2020	EPI_ISL_892570	2020-11-17	Asia / Japan	Asia / Japan	B.1.1.214	Pathogen Genomics Center, National Institute of Infectious Diseases	Pathogen Genomics Center, National Institute of Infectious Diseases	Tsuyoshi Sekizuka et al	for lineage analysis	already deposited
9210	Japan/PG-14639/2020	EPI_ISL_892571	2020-11-18	Asia / Japan	Asia / Japan	B.1.1.214	Pathogen Genomics Center, National Institute of Infectious Diseases	Pathogen Genomics Center, National Institute of Infectious Diseases	Tsuyoshi Sekizuka et al	for lineage analysis	already deposited
9211	Japan/PG-14640/2020	EPI_ISL_892572	2020-11-18	Asia / Japan	Asia / Japan	B.1.1.214	Pathogen Genomics Center, National Institute of Infectious Diseases	Pathogen Genomics Center, National Institute of Infectious Diseases	Tsuyoshi Sekizuka et al	for lineage analysis	already deposited
9212	Japan/PG-14641/2020	EPI_ISL_892573	2020-11-18	Asia / Japan	Asia / Japan	B.1.1.214	Pathogen Genomics Center, National Institute of Infectious Diseases	Pathogen Genomics Center, National Institute of Infectious Diseases	Tsuyoshi Sekizuka et al	for lineage analysis	already deposited
9213	Japan/PG-14642/2020	EPI_ISL_892574	2020-11-20	Asia / Japan	Asia / Japan	B.1.1.214	Pathogen Genomics Center, National Institute of Infectious Diseases	Pathogen Genomics Center, National Institute of Infectious Diseases	Tsuyoshi Sekizuka et al	for lineage analysis	already deposited
9214	Japan/PG-14643/2020	EPI_ISL_892575	2020-11-20	Asia / Japan	Asia / Japan	B.1.1.214	Pathogen Genomics Center, National Institute of Infectious Diseases	Pathogen Genomics Center, National Institute of Infectious Diseases	Tsuyoshi Sekizuka et al	for lineage analysis	already deposited
9215	Japan/PG-14644/2020	EPI_ISL_892576	2020-11-26	Asia / Japan	Asia / Japan	B.1.1.214	Pathogen Genomics Center, National Institute of Infectious Diseases	Pathogen Genomics Center, National Institute of Infectious Diseases	Tsuyoshi Sekizuka et al	for lineage analysis	already deposited
9216	Japan/PG-14645/2020	EPI_ISL_892577	2020-11-26	Asia / Japan	Asia / Japan	B.1.1.214	Pathogen Genomics Center, National Institute of Infectious Diseases	Pathogen Genomics Center, National Institute of Infectious Diseases	Tsuyoshi Sekizuka et al	for lineage analysis	already deposited
9217	Japan/PG-14646/2020	EPI_ISL_892578	2020-11-28	Asia / Japan	Asia / Japan	B.1.1.214	Pathogen Genomics Center, National Institute of Infectious Diseases	Pathogen Genomics Center, National Institute of Infectious Diseases	Tsuyoshi Sekizuka et al	for lineage analysis	already deposited
9218	Japan/PG-14647/2020	EPI_ISL_892579	2020-11-28	Asia / Japan	Asia / Japan	B.1.1.214	Pathogen Genomics Center, National Institute of Infectious Diseases	Pathogen Genomics Center, National Institute of Infectious Diseases	Tsuyoshi Sekizuka et al	for lineage analysis	already deposited
9219	Japan/PG-14648/2020	EPI_ISL_892580	2020-11-28	Asia / Japan	Asia / Japan	B.1.1.214	Pathogen Genomics Center, National Institute of Infectious Diseases	Pathogen Genomics Center, National Institute of Infectious Diseases	Tsuyoshi Sekizuka et al	for lineage analysis	already deposited
9220	Japan/PG-14649/2020	EPI_ISL_892581	2020-11-28	Asia / Japan	Asia / Japan	B.1.1.214	Pathogen Genomics Center, National Institute of Infectious Diseases	Pathogen Genomics Center, National Institute of Infectious Diseases	Tsuyoshi Sekizuka et al	for lineage analysis	already deposited
9221	Japan/PG-14650/2020	EPI_ISL_892582	2020-11-28	Asia / Japan	Asia / Japan	B.1.1.214	Pathogen Genomics Center, National Institute of Infectious Diseases	Pathogen Genomics Center, National Institute of Infectious Diseases	Tsuyoshi Sekizuka et al	for lineage analysis	already deposited
9222	Japan/PG-14651/2020	EPI_ISL_892583	2020-11-29	Asia / Japan	Asia / Japan	B.1.1.214	Pathogen Genomics Center, National Institute of Infectious Diseases	Pathogen Genomics Center, National Institute of Infectious Diseases	Tsuyoshi Sekizuka et al	for lineage analysis	already deposited
9223	Japan/PG-14652/2020	EPI_ISL_892584	2020-11-29	Asia / Japan	Asia / Japan	B.1.1.214	Pathogen Genomics Center, National Institute of Infectious Diseases	Pathogen Genomics Center, National Institute of Infectious Diseases	Tsuyoshi Sekizuka et al	for lineage analysis	already deposited
9224	Japan/PG-14653/2020	EPI_ISL_892585	2020-12-01	Asia / Japan	Asia / Japan	B.1.1.214	Pathogen Genomics Center, National Institute of Infectious Diseases	Pathogen Genomics Center, National Institute of Infectious Diseases	Tsuyoshi Sekizuka et al	for lineage analysis	already deposited
9225	Japan/PG-14654/2020	EPI_ISL_892586	2020-12-01	Asia / Japan	Asia / Japan	B.1.1.214	Pathogen Genomics Center, National Institute of Infectious Diseases	Pathogen Genomics Center, National Institute of Infectious Diseases	Tsuyoshi Sekizuka et al	for lineage analysis	already deposited
9226	Japan/PG-14655/2020	EPI_ISL_892587	2020-12-14	Asia / Japan	Asia / Japan	B.1.346	Pathogen Genomics Center, National Institute of Infectious Diseases	Pathogen Genomics Center, National Institute of Infectious Diseases	Tsuyoshi Sekizuka et al	for lineage analysis	already deposited
9227	Japan/PG-14656/2020	EPI_ISL_892588	2020-12-14	Asia / Japan	Asia / Japan	B.1.346	Pathogen Genomics Center, National Institute of Infectious Diseases	Pathogen Genomics Center, National Institute of Infectious Diseases	Tsuyoshi Sekizuka et al	for lineage analysis	already deposited
9228	Japan/PG-14657/2020	EPI_ISL_892589	2020-08-30	Asia / Japan	Asia / Japan	B.1.1	Saitama Prefectural Institute of Public Health	Pathogen Genomics Center, National Institute of Infectious Diseases	Tsuyoshi Sekizuka et al	for lineage analysis	already deposited
9229	Japan/PG-14658/2020	EPI_ISL_892590	2020-08-31	Asia / Japan	Asia / Japan	B.1.1.284	Saitama Prefectural Institute of Public Health	Pathogen Genomics Center, National Institute of Infectious Diseases	Tsuyoshi Sekizuka et al	for lineage analysis	already deposited
9230	Japan/PG-14659/2020	EPI_ISL_892591	2020-09-01	Asia / Japan	Asia / Japan	B.1.1.214	Saitama Prefectural Institute of Public Health	Pathogen Genomics Center, National Institute of Infectious Diseases	Tsuyoshi Sekizuka et al	for lineage analysis	already deposited
9231	Japan/PG-14660/2020	EPI_ISL_892592	2020-09-03	Asia / Japan	Asia / Japan	B.1.1.214	Saitama Prefectural Institute of Public Health	Pathogen Genomics Center, National Institute of Infectious Diseases	Tsuyoshi Sekizuka et al	for lineage analysis	already deposited
9232	Japan/PG-14661/2020	EPI_ISL_892593	2020-09-04	Asia / Japan	Asia / Japan	B.1.1.214	Saitama Prefectural Institute of Public Health	Pathogen Genomics Center, National Institute of Infectious Diseases	Tsuyoshi Sekizuka et al	for lineage analysis	already deposited
9233	Japan/PG-14662/2020	EPI_ISL_892594	2020-09-09	Asia / Japan	Asia / Japan	B.1.1.284	Saitama Prefectural Institute of Public Health	Pathogen Genomics Center, National Institute of Infectious Diseases	Tsuyoshi Sekizuka et al	for lineage analysis	already deposited
9234	Japan/PG-14663/2020	EPI_ISL_892595	2020-09-09	Asia / Japan	Asia / Japan	B.1.1.214	Saitama Prefectural Institute of Public Health	Pathogen Genomics Center, National Institute of Infectious Diseases	Tsuyoshi Sekizuka et al	for lineage analysis	already deposited
9235	Japan/PG-14664/2020	EPI_ISL_892596	2020-09-10	Asia / Japan	Asia / Japan	B.1.1.284	Saitama Prefectural Institute of Public Health	Pathogen Genomics Center, National Institute of Infectious Diseases	Tsuyoshi Sekizuka et al	for lineage analysis	already deposited
9236	Japan/PG-14665/2020	EPI_ISL_892597	2020-09-17	Asia / Japan	Asia / Japan	B.1.1.284	Saitama Prefectural Institute of Public Health	Pathogen Genomics Center, National Institute of Infectious Diseases	Tsuyoshi Sekizuka et al	for lineage analysis	already deposited
9237	Japan/PG-14666/2020	EPI_ISL_892598	2020-09-17	Asia / Japan	Asia / Japan	B.1.1.284	Saitama Prefectural Institute of Public Health	Pathogen Genomics Center, National Institute of Infectious Diseases	Tsuyoshi Sekizuka et al	for lineage analysis	already deposited
9238	Japan/PG-14667/2020	EPI_ISL_892599	2020-09-19	Asia / Japan	Asia / Japan	B.1.1.214	Saitama Prefectural Institute of Public Health	Pathogen Genomics Center, National Institute of Infectious Diseases	Tsuyoshi Sekizuka et al	for lineage analysis	already deposited
9239	Japan/PG-14668/2020	EPI_ISL_892600	2020-09-19	Asia / Japan	Asia / Japan	B.1.1.214	Saitama Prefectural Institute of Public Health	Pathogen Genomics Center, National Institute of Infectious Diseases	Tsuyoshi Sekizuka et al	for lineage analysis	already deposited
9240	Japan/PG-14669/2020	EPI_ISL_892601	2020-09-24	Asia / Japan	Asia / Japan	B.1.1.214	Saitama Prefectural Institute of Public Health	Pathogen Genomics Center, National Institute of Infectious Diseases	Tsuyoshi Sekizuka et al	for lineage analysis	already deposited
9241	Japan/PG-14670/2020	EPI_ISL_892602	2020-09-28	Asia / Japan	Asia / Japan	B.1.1.214	Saitama Prefectural Institute of Public Health	Pathogen Genomics Center, National Institute of Infectious Diseases	Tsuyoshi Sekizuka et al	for lineage analysis	already deposited
9242	Japan/PG-14671/2020	EPI_ISL_892603	2020-09-30	Asia / Japan	Asia / Japan	B.1.1.214	Saitama Prefectural Institute of Public Health	Pathogen Genomics Center, National Institute of Infectious Diseases	Tsuyoshi Sekizuka et al	for lineage analysis	already deposited
9243	Japan/PG-14672/2020	EPI_ISL_892604	2020-10-03	Asia / Japan	Asia / Japan	B.1.1.284	Saitama Prefectural Institute of Public Health	Pathogen Genomics Center, National Institute of Infectious Diseases	Tsuyoshi Sekizuka et al	for lineage analysis	already deposited
9244	Japan/PG-14673/2020	EPI_ISL_892605	2020-10-06	Asia / Japan	Asia / Japan	B.1.1.284	Saitama Prefectural Institute of Public Health	Pathogen Genomics Center, National Institute of Infectious Diseases	Tsuyoshi Sekizuka et al	for lineage analysis	already deposited
9245	Japan/PG-14674/2020	EPI_ISL_892606	2020-10-06	Asia / Japan	Asia / Japan	B.1.1.284	Saitama Prefectural Institute of Public Health	Pathogen Genomics Center, National Institute of Infectious Diseases	Tsuyoshi Sekizuka et al	for lineage analysis	already deposited
9246	Japan/PG-14675/2020	EPI_ISL_892607	2020-10-09	Asia / Japan	Asia / Japan	B.1.1.214	Saitama Prefectural Institute of Public Health	Pathogen Genomics Center, National Institute of Infectious Diseases	Tsuyoshi Sekizuka et al	for lineage analysis	already deposited
9247	Japan/PG-14676/2020	EPI_ISL_892608	2020-10-14	Asia / Japan	Asia / Japan	B.1.1.214	Saitama Prefectural Institute of Public Health	Pathogen Genomics Center, National Institute of Infectious Diseases	Tsuyoshi Sekizuka et al	for lineage analysis	already deposited
9248	Japan/PG-14677/2020	EPI_ISL_892609	2020-10-14	Asia / Japan	Asia / Japan	B.1.1.214	Saitama Prefectural Institute of Public Health	Pathogen Genomics Center, National Institute of Infectious Diseases	Tsuyoshi Sekizuka et al	for lineage analysis	already deposited
9249	Japan/PG-14678/2020	EPI_ISL_892610	2020-10-15	Asia / Japan	Asia / Japan	B.1.1.214	Saitama Prefectural Institute of Public Health	Pathogen Genomics Center, National Institute of Infectious Diseases	Tsuyoshi Sekizuka et al	for lineage analysis	already deposited
9250	Japan/PG-14679/2020	EPI_ISL_892611	2020-12-02	Asia / Japan	Asia / Japan	B.1.1.214	Pathogen Genomics Center, National Institute of Infectious Diseases	Pathogen Genomics Center, National Institute of Infectious Diseases	Tsuyoshi Sekizuka et al	for lineage analysis	already deposited
9251	Japan/PG-14680/2020	EPI_ISL_892612	2020-12-02	Asia / Japan	Asia / Japan	B.1.1.214	Pathogen Genomics Center, National Institute of Infectious Diseases	Pathogen Genomics Center, National Institute of Infectious Diseases	Tsuyoshi Sekizuka et al	for lineage analysis	already deposited
9252	Japan/PG-14681/2020	EPI_ISL_892613	2020-12-02	Asia / Japan	Asia / Japan	B.1.1.214	Pathogen Genomics Center, National Institute of Infectious Diseases	Pathogen Genomics Center, National Institute of Infectious Diseases	Tsuyoshi Sekizuka et al	for lineage analysis	already deposited
9253	Japan/PG-14682/2020	EPI_ISL_892614	2020-12-02	Asia / Japan	Asia / Japan	B.1.1.214	Pathogen Genomics Center, National Institute of Infectious Diseases	Pathogen Genomics Center, National Institute of Infectious Diseases	Tsuyoshi Sekizuka et al	for lineage analysis	already deposited
9254	Japan/PG-14683/2020	EPI_ISL_892615	2020-12-02	Asia / Japan	Asia / Japan	B.1.1.214	Pathogen Genomics Center, National Institute of Infectious Diseases	Pathogen Genomics Center, National Institute of Infectious Diseases	Tsuyoshi Sekizuka et al	for lineage analysis	already deposited
9255	Japan/PG-14684/2020	EPI_ISL_892616	2020-12-02	Asia / Japan	Asia / Japan	B.1.1.284	Pathogen Genomics Center, National Institute of Infectious Diseases	Pathogen Genomics Center, National Institute of Infectious Diseases	Tsuyoshi Sekizuka et al	for lineage analysis	already deposited
9256	Japan/PG-14685/2020	EPI_ISL_892617	2020-12-02	Asia / Japan	Asia / Japan	B.1.1.284	Pathogen Genomics Center, National Institute of Infectious Diseases	Pathogen Genomics Center, National Institute of Infectious Diseases	Tsuyoshi Sekizuka et al	for lineage analysis	already deposited
9257	Japan/PG-14686/2020	EPI_ISL_892618	2020-12-02	Asia / Japan	Asia / Japan	B.1.1.214	Pathogen Genomics Center, National Institute of Infectious Diseases	Pathogen Genomics Center, National Institute of Infectious Diseases	Tsuyoshi Sekizuka et al	for lineage analysis	already deposited
9258	Japan/PG-14687/2020	EPI_ISL_892619	2020-12-03	Asia / Japan	Asia / Japan	B.1.1.214	Pathogen Genomics Center, National Institute of Infectious Diseases	Pathogen Genomics Center, National Institute of Infectious Diseases	Tsuyoshi Sekizuka et al	for lineage analysis	already deposited
9259	Japan/PG-14688/2020	EPI_ISL_892620	2020-12-03	Asia / Japan	Asia / Japan	B.1.1.214	Pathogen Genomics Center, National Institute of Infectious Diseases	Pathogen Genomics Center, National Institute of Infectious Diseases	Tsuyoshi Sekizuka et al	for lineage analysis	already deposited
9260	Japan/PG-14689/2020	EPI_ISL_892621	2020-12-03	Asia / Japan	Asia / Japan	B.1.1.214	Pathogen Genomics Center, National Institute of Infectious Diseases	Pathogen Genomics Center, National Institute of Infectious Diseases	Tsuyoshi Sekizuka et al	for lineage analysis	already deposited
9261	Japan/PG-14690/2020	EPI_ISL_892622	2020-12-03	Asia / Japan	Asia / Japan	B.1.1.214	Pathogen Genomics Center, National Institute of Infectious Diseases	Pathogen Genomics Center, National Institute of Infectious Diseases	Tsuyoshi Sekizuka et al	for lineage analysis	already deposited
9262	Japan/PG-14691/2020	EPI_ISL_892623	2020-12-03	Asia / Japan	Asia / Japan	B.1.1.214	Pathogen Genomics Center, National Institute of Infectious Diseases	Pathogen Genomics Center, National Institute of Infectious Diseases	Tsuyoshi Sekizuka et al	for lineage analysis	already deposited
9263	Japan/PG-14692/2020	EPI_ISL_892624	2020-12-03	Asia / Japan	Asia / Japan	B.1.1.214	Pathogen Genomics Center, National Institute of Infectious Diseases	Pathogen Genomics Center, National Institute of Infectious Diseases	Tsuyoshi Sekizuka et al	for lineage analysis	already deposited
9264	Japan/PG-14693/2020	EPI_ISL_892625	2020-12-03	Asia / Japan	Asia / Japan	B.1.1.214	Pathogen Genomics Center, National Institute of Infectious Diseases	Pathogen Genomics Center, National Institute of Infectious Diseases	Tsuyoshi Sekizuka et al	for lineage analysis	already deposited
9265	Japan/PG-14694/2020	EPI_ISL_892626	2020-12-03	Asia / Japan	Asia / Japan	B.1.1.214	Pathogen Genomics Center, National Institute of Infectious Diseases	Pathogen Genomics Center, National Institute of Infectious Diseases	Tsuyoshi Sekizuka et al	for lineage analysis	already deposited
9266	Japan/PG-14695/2020	EPI_ISL_892627	2020-12-03	Asia / Japan	Asia / Japan	B.1.1.214	Pathogen Genomics Center, National Institute of Infectious Diseases	Pathogen Genomics Center, National Institute of Infectious Diseases	Tsuyoshi Sekizuka et al	for lineage analysis	already deposited
9267	Japan/PG-14696/2020	EPI_ISL_892628	2020-12-03	Asia / Japan	Asia / Japan	B.1.1.214	Pathogen Genomics Center, National Institute of Infectious Diseases	Pathogen Genomics Center, National Institute of Infectious Diseases	Tsuyoshi Sekizuka et al	for lineage analysis	already deposited
9268	Japan/PG-14697/2020	EPI_ISL_892629	2020-12-03	Asia / Japan	Asia / Japan	B.1.1.214	Pathogen Genomics Center, National Institute of Infectious Diseases	Pathogen Genomics Center, National Institute of Infectious Diseases	Tsuyoshi Sekizuka et al	for lineage analysis	already deposited
9269	Japan/PG-14698/2020	EPI_ISL_892630	2020-12-03	Asia / Japan	Asia / Japan	B.1.1.214	Pathogen Genomics Center, National Institute of Infectious Diseases	Pathogen Genomics Center, National Institute of Infectious Diseases	Tsuyoshi Sekizuka et al	for lineage analysis	already deposited
9270	Japan/PG-14699/2020	EPI_ISL_892631	2020-12-03	Asia / Japan	Asia / Japan	B.1.1.214	Pathogen Genomics Center, National Institute of Infectious Diseases	Pathogen Genomics Center, National Institute of Infectious Diseases	Tsuyoshi Sekizuka et al	for lineage analysis	already deposited
9271	Japan/PG-14700/2020	EPI_ISL_892632	2020-12-03	Asia / Japan	Asia / Japan	B.1.1.214	Pathogen Genomics Center, National Institute of Infectious Diseases	Pathogen Genomics Center, National Institute of Infectious Diseases	Tsuyoshi Sekizuka et al	for lineage analysis	already deposited
9272	Japan/PG-14701/2020	EPI_ISL_892633	2020-12-03	Asia / Japan	Asia / Japan	B.1.1.214	Pathogen Genomics Center, National Institute of Infectious Diseases	Pathogen Genomics Center, National Institute of Infectious Diseases	Tsuyoshi Sekizuka et al	for lineage analysis	already deposited
9273	Japan/PG-14702/2020	EPI_ISL_892634	2020-12-03	Asia / Japan	Asia / Japan	B.1.1.214	Pathogen Genomics Center, National Institute of Infectious Diseases	Pathogen Genomics Center, National Institute of Infectious Diseases	Tsuyoshi Sekizuka et al	for lineage analysis	already deposited
9274	Japan/PG-14703/2020	EPI_ISL_892635	2020-12-03	Asia / Japan	Asia / Japan	B.1.1.214	Pathogen Genomics Center, National Institute of Infectious Diseases	Pathogen Genomics Center, National Institute of Infectious Diseases	Tsuyoshi Sekizuka et al	for lineage analysis	already deposited
9275	Japan/PG-14704/2020	EPI_ISL_892636	2020-12-03	Asia / Japan	Asia / Japan	B.1.1.214	Pathogen Genomics Center, National Institute of Infectious Diseases	Pathogen Genomics Center, National Institute of Infectious Diseases	Tsuyoshi Sekizuka et al	for lineage analysis	already deposited
9276	Japan/PG-14705/2020	EPI_ISL_892637	2020-12-04	Asia / Japan	Asia / Japan	B.1.1.214	Pathogen Genomics Center, National Institute of Infectious Diseases	Pathogen Genomics Center, National Institute of Infectious Diseases	Tsuyoshi Sekizuka et al	for lineage analysis	already deposited
9277	Japan/PG-14706/2020	EPI_ISL_892638	2020-12-05	Asia / Japan	Asia / Japan	B.1.1.214	Pathogen Genomics Center, National Institute of Infectious Diseases	Pathogen Genomics Center, National Institute of Infectious Diseases	Tsuyoshi Sekizuka et al	for lineage analysis	already deposited
9278	Japan/PG-14707/2020	EPI_ISL_892639	2020-12-07	Asia / Japan	Asia / Japan	B.1.1.214	Pathogen Genomics Center, National Institute of Infectious Diseases	Pathogen Genomics Center, National Institute of Infectious Diseases	Tsuyoshi Sekizuka et al	for lineage analysis	already deposited
9279	Japan/PG-14708/2020	EPI_ISL_892640	2020-12-07	Asia / Japan	Asia / Japan	B.1.1.214	Pathogen Genomics Center, National Institute of Infectious Diseases	Pathogen Genomics Center, National Institute of Infectious Diseases	Tsuyoshi Sekizuka et al	for lineage analysis	already deposited
9280	Japan/PG-14709/2020	EPI_ISL_892641	2020-12-07	Asia / Japan	Asia / Japan	B.1.1.214	Pathogen Genomics Center, National Institute of Infectious Diseases	Pathogen Genomics Center, National Institute of Infectious Diseases	Tsuyoshi Sekizuka et al	for lineage analysis	already deposited
9281	Japan/PG-14710/2020	EPI_ISL_892642	2020-12-08	Asia / Japan	Asia / Japan	B.1.1.214	Pathogen Genomics Center, National Institute of Infectious Diseases	Pathogen Genomics Center, National Institute of Infectious Diseases	Tsuyoshi Sekizuka et al	for lineage analysis	already deposited
9282	Japan/PG-14711/2020	EPI_ISL_892643	2020-12-08	Asia / Japan	Asia / Japan	B.1.1.214	Pathogen Genomics Center, National Institute of Infectious Diseases	Pathogen Genomics Center, National Institute of Infectious Diseases	Tsuyoshi Sekizuka et al	for lineage analysis	already deposited
9283	Japan/PG-14712/2020	EPI_ISL_892644	2020-12-10	Asia / Japan	Asia / Japan	B.1.1.214	Pathogen Genomics Center, National Institute of Infectious Diseases	Pathogen Genomics Center, National Institute of Infectious Diseases	Tsuyoshi Sekizuka et al	for lineage analysis	already deposited
9284	Japan/PG-14713/2020	EPI_ISL_892645	2020-12-10	Asia / Japan	Asia / Japan	B.1.1.214	Pathogen Genomics Center, National Institute of Infectious Diseases	Pathogen Genomics Center, National Institute of Infectious Diseases	Tsuyoshi Sekizuka et al	for lineage analysis	already deposited
9285	Japan/PG-14714/2020	EPI_ISL_892646	2020-12-10	Asia / Japan	Asia / Japan	B.1.1.214	Pathogen Genomics Center, National Institute of Infectious Diseases	Pathogen Genomics Center, National Institute of Infectious Diseases	Tsuyoshi Sekizuka et al	for lineage analysis	already deposited
9286	Japan/PG-14715/2020	EPI_ISL_892647	2020-12-11	Asia / Japan	Asia / Japan	B.1.1.214	Pathogen Genomics Center, National Institute of Infectious Diseases	Pathogen Genomics Center, National Institute of Infectious Diseases	Tsuyoshi Sekizuka et al	for lineage analysis	already deposited
9287	Japan/PG-14716/2020	EPI_ISL_892648	2020-12-11	Asia / Japan	Asia / Japan	B.1.1.214	Pathogen Genomics Center, National Institute of Infectious Diseases	Pathogen Genomics Center, National Institute of Infectious Diseases	Tsuyoshi Sekizuka et al	for lineage analysis	already deposited
9288	Japan/PG-14717/2020	EPI_ISL_892649	2020-12-12	Asia / Japan	Asia / Japan	B.1.1.214	Pathogen Genomics Center, National Institute of Infectious Diseases	Pathogen Genomics Center, National Institute of Infectious Diseases	Tsuyoshi Sekizuka et al	for lineage analysis	already deposited
9289	Japan/PG-14718/2020	EPI_ISL_892650	2020-12-12	Asia / Japan	Asia / Japan	B.1.1.214	Pathogen Genomics Center, National Institute of Infectious Diseases	Pathogen Genomics Center, National Institute of Infectious Diseases	Tsuyoshi Sekizuka et al	for lineage analysis	already deposited
9290	Japan/PG-14719/2020	EPI_ISL_892651	2020-12-01	Asia / Japan	Asia / Japan	B.1.1.214	Pathogen Genomics Center, National Institute of Infectious Diseases	Pathogen Genomics Center, National Institute of Infectious Diseases	Tsuyoshi Sekizuka et al	for lineage analysis	already deposited
9291	Japan/PG-14720/2020	EPI_ISL_892652	2020-12-01	Asia / Japan	Asia / Japan	B.1.1.214	Pathogen Genomics Center, National Institute of Infectious Diseases	Pathogen Genomics Center, National Institute of Infectious Diseases	Tsuyoshi Sekizuka et al	for lineage analysis	already deposited
9292	Japan/PG-14721/2020	EPI_ISL_892653	2020-12-01	Asia / Japan	Asia / Japan	B.1.36	Pathogen Genomics Center, National Institute of Infectious Diseases	Pathogen Genomics Center, National Institute of Infectious Diseases	Tsuyoshi Sekizuka et al	for lineage analysis	already deposited
9293	Japan/PG-14722/2020	EPI_ISL_892654	2020-12-02	Asia / Japan	Asia / Japan	B.1.1.214	Pathogen Genomics Center, National Institute of Infectious Diseases	Pathogen Genomics Center, National Institute of Infectious Diseases	Tsuyoshi Sekizuka et al	for lineage analysis	already deposited
9294	Japan/PG-14723/2020	EPI_ISL_892655	2020-12-02	Asia / Japan	Asia / Japan	B.1.1.214	Pathogen Genomics Center, National Institute of Infectious Diseases	Pathogen Genomics Center, National Institute of Infectious Diseases	Tsuyoshi Sekizuka et al	for lineage analysis	already deposited
9295	Japan/PG-14724/2020	EPI_ISL_892656	2020-12-03	Asia / Japan	Asia / Japan	B.1.1.214	Pathogen Genomics Center, National Institute of Infectious Diseases	Pathogen Genomics Center, National Institute of Infectious Diseases	Tsuyoshi Sekizuka et al	for lineage analysis	already deposited
9296	Japan/PG-14725/2020	EPI_ISL_892657	2020-12-03	Asia / Japan	Asia / Japan	B.1.1.214	Pathogen Genomics Center, National Institute of Infectious Diseases	Pathogen Genomics Center, National Institute of Infectious Diseases	Tsuyoshi Sekizuka et al	for lineage analysis	already deposited
9297	Japan/PG-14726/2020	EPI_ISL_892658	2020-12-03	Asia / Japan	Asia / Japan	B.1.1.214	Pathogen Genomics Center, National Institute of Infectious Diseases	Pathogen Genomics Center, National Institute of Infectious Diseases	Tsuyoshi Sekizuka et al	for lineage analysis	already deposited
9298	Japan/PG-14727/2020	EPI_ISL_892659	2020-12-04	Asia / Japan	Asia / Japan	B.1.1.214	Pathogen Genomics Center, National Institute of Infectious Diseases	Pathogen Genomics Center, National Institute of Infectious Diseases	Tsuyoshi Sekizuka et al	for lineage analysis	already deposited
9299	Japan/PG-14728/2020	EPI_ISL_892660	2020-12-05	Asia / Japan	Asia / Japan	B.1.1.214	Pathogen Genomics Center, National Institute of Infectious Diseases	Pathogen Genomics Center, National Institute of Infectious Diseases	Tsuyoshi Sekizuka et al	for lineage analysis	already deposited
9300	Japan/PG-14729/2020	EPI_ISL_892661	2020-12-05	Asia / Japan	Asia / Japan	B.1.1.214	Pathogen Genomics Center, National Institute of Infectious Diseases	Pathogen Genomics Center, National Institute of Infectious Diseases	Tsuyoshi Sekizuka et al	for lineage analysis	already deposited
9301	Japan/PG-14730/2020	EPI_ISL_892662	2020-12-07	Asia / Japan	Asia / Japan	B.1.1.214	Pathogen Genomics Center, National Institute of Infectious Diseases	Pathogen Genomics Center, National Institute of Infectious Diseases	Tsuyoshi Sekizuka et al	for lineage analysis	already deposited
9302	Japan/PG-14732/2020	EPI_ISL_892663	2020-12-07	Asia / Japan	Asia / Japan	B.1.1.284	Pathogen Genomics Center, National Institute of Infectious Diseases	Pathogen Genomics Center, National Institute of Infectious Diseases	Tsuyoshi Sekizuka et al	for lineage analysis	already deposited
9303	Japan/PG-14733/2020	EPI_ISL_892664	2020-12-08	Asia / Japan	Asia / Japan	B.1.1.214	Pathogen Genomics Center, National Institute of Infectious Diseases	Pathogen Genomics Center, National Institute of Infectious Diseases	Tsuyoshi Sekizuka et al	for lineage analysis	already deposited
9304	Japan/PG-14734/2020	EPI_ISL_892665	2020-12-08	Asia / Japan	Asia / Japan	B.1.1.214	Pathogen Genomics Center, National Institute of Infectious Diseases	Pathogen Genomics Center, National Institute of Infectious Diseases	Tsuyoshi Sekizuka et al	for lineage analysis	already deposited
9305	Japan/PG-14735/2020	EPI_ISL_892666	2020-12-07	Asia / Japan	Asia / Japan	B.1.1.214	Pathogen Genomics Center, National Institute of Infectious Diseases	Pathogen Genomics Center, National Institute of Infectious Diseases	Tsuyoshi Sekizuka et al	for lineage analysis	already deposited
9306	Japan/PG-14736/2020	EPI_ISL_892667	2020-12-07	Asia / Japan	Asia / Japan	B.1.1.214	Pathogen Genomics Center, National Institute of Infectious Diseases	Pathogen Genomics Center, National Institute of Infectious Diseases	Tsuyoshi Sekizuka et al	for lineage analysis	already deposited
9307	Japan/PG-14737/2020	EPI_ISL_892668	2020-12-07	Asia / Japan	Asia / Japan	B.1.1.214	Pathogen Genomics Center, National Institute of Infectious Diseases	Pathogen Genomics Center, National Institute of Infectious Diseases	Tsuyoshi Sekizuka et al	for lineage analysis	already deposited
9308	Japan/PG-14738/2020	EPI_ISL_892669	2020-12-08	Asia / Japan	Asia / Japan	B.1.1.214	Pathogen Genomics Center, National Institute of Infectious Diseases	Pathogen Genomics Center, National Institute of Infectious Diseases	Tsuyoshi Sekizuka et al	for lineage analysis	already deposited
9309	Japan/PG-14739/2020	EPI_ISL_892670	2020-12-08	Asia / Japan	Asia / Japan	B.1.1.214	Pathogen Genomics Center, National Institute of Infectious Diseases	Pathogen Genomics Center, National Institute of Infectious Diseases	Tsuyoshi Sekizuka et al	for lineage analysis	already deposited
9310	Japan/PG-14740/2020	EPI_ISL_892671	2020-12-07	Asia / Japan	Asia / Japan	B.1.1.214	Pathogen Genomics Center, National Institute of Infectious Diseases	Pathogen Genomics Center, National Institute of Infectious Diseases	Tsuyoshi Sekizuka et al	for lineage analysis	already deposited
9311	Japan/PG-14741/2020	EPI_ISL_892672	2020-12-08	Asia / Japan	Asia / Japan	B.1.1.214	Pathogen Genomics Center, National Institute of Infectious Diseases	Pathogen Genomics Center, National Institute of Infectious Diseases	Tsuyoshi Sekizuka et al	for lineage analysis	already deposited
9312	Japan/PG-14742/2020	EPI_ISL_892673	2020-12-08	Asia / Japan	Asia / Japan	B.1.1.214	Pathogen Genomics Center, National Institute of Infectious Diseases	Pathogen Genomics Center, National Institute of Infectious Diseases	Tsuyoshi Sekizuka et al	for lineage analysis	already deposited
9313	Japan/PG-14743/2020	EPI_ISL_892674	2020-12-08	Asia / Japan	Asia / Japan	B.1.1.214	Pathogen Genomics Center, National Institute of Infectious Diseases	Pathogen Genomics Center, National Institute of Infectious Diseases	Tsuyoshi Sekizuka et al	for lineage analysis	already deposited
9314	Japan/PG-14744/2020	EPI_ISL_892675	2020-12-08	Asia / Japan	Asia / Japan	B.1.1.214	Pathogen Genomics Center, National Institute of Infectious Diseases	Pathogen Genomics Center, National Institute of Infectious Diseases	Tsuyoshi Sekizuka et al	for lineage analysis	already deposited
9315	Japan/PG-14745/2020	EPI_ISL_892676	2020-12-08	Asia / Japan	Asia / Japan	B.1.1.214	Pathogen Genomics Center, National Institute of Infectious Diseases	Pathogen Genomics Center, National Institute of Infectious Diseases	Tsuyoshi Sekizuka et al	for lineage analysis	already deposited
9316	Japan/PG-14746/2020	EPI_ISL_892677	2020-12-09	Asia / Japan	Asia / Japan	B.1.1.214	Pathogen Genomics Center, National Institute of Infectious Diseases	Pathogen Genomics Center, National Institute of Infectious Diseases	Tsuyoshi Sekizuka et al	for lineage analysis	already deposited
9317	Japan/PG-14747/2020	EPI_ISL_892678	2020-12-09	Asia / Japan	Asia / Japan	B.1.1.214	Pathogen Genomics Center, National Institute of Infectious Diseases	Pathogen Genomics Center, National Institute of Infectious Diseases	Tsuyoshi Sekizuka et al	for lineage analysis	already deposited
9318	Japan/PG-14748/2020	EPI_ISL_892679	2020-12-09	Asia / Japan	Asia / Japan	B.1.1.284	Pathogen Genomics Center, National Institute of Infectious Diseases	Pathogen Genomics Center, National Institute of Infectious Diseases	Tsuyoshi Sekizuka et al	for lineage analysis	already deposited
9319	Japan/PG-14749/2020	EPI_ISL_892680	2020-12-10	Asia / Japan	Asia / Japan	B.1.1.214	Pathogen Genomics Center, National Institute of Infectious Diseases	Pathogen Genomics Center, National Institute of Infectious Diseases	Tsuyoshi Sekizuka et al	for lineage analysis	already deposited
9320	Japan/PG-14750/2020	EPI_ISL_892681	2020-12-10	Asia / Japan	Asia / Japan	B.1.1.214	Pathogen Genomics Center, National Institute of Infectious Diseases	Pathogen Genomics Center, National Institute of Infectious Diseases	Tsuyoshi Sekizuka et al	for lineage analysis	already deposited
9321	Japan/PG-14751/2020	EPI_ISL_892682	2020-12-11	Asia / Japan	Asia / Japan	B.1.1.214	Pathogen Genomics Center, National Institute of Infectious Diseases	Pathogen Genomics Center, National Institute of Infectious Diseases	Tsuyoshi Sekizuka et al	for lineage analysis	already deposited
9322	Japan/PG-14752/2020	EPI_ISL_892683	2020-12-11	Asia / Japan	Asia / Japan	B.1.1.397	Pathogen Genomics Center, National Institute of Infectious Diseases	Pathogen Genomics Center, National Institute of Infectious Diseases	Tsuyoshi Sekizuka et al	for lineage analysis	already deposited
9323	Japan/PG-14753/2020	EPI_ISL_892684	2020-12-10	Asia / Japan	Asia / Japan	B.1.1.214	Pathogen Genomics Center, National Institute of Infectious Diseases	Pathogen Genomics Center, National Institute of Infectious Diseases	Tsuyoshi Sekizuka et al	for lineage analysis	already deposited
9324	Japan/PG-14754/2020	EPI_ISL_892685	2020-12-10	Asia / Japan	Asia / Japan	B.1.1.214	Pathogen Genomics Center, National Institute of Infectious Diseases	Pathogen Genomics Center, National Institute of Infectious Diseases	Tsuyoshi Sekizuka et al	for lineage analysis	already deposited
9325	Japan/PG-14755/2020	EPI_ISL_892686	2020-12-11	Asia / Japan	Asia / Japan	B.1.1.214	Pathogen Genomics Center, National Institute of Infectious Diseases	Pathogen Genomics Center, National Institute of Infectious Diseases	Tsuyoshi Sekizuka et al	for lineage analysis	already deposited
9326	Japan/PG-14756/2020	EPI_ISL_892687	2020-12-12	Asia / Japan	Asia / Japan	B.1.1.214	Pathogen Genomics Center, National Institute of Infectious Diseases	Pathogen Genomics Center, National Institute of Infectious Diseases	Tsuyoshi Sekizuka et al	for lineage analysis	already deposited
9327	Japan/PG-14757/2020	EPI_ISL_892688	2020-12-10	Asia / Japan	Asia / Japan	B.1.1.214	Pathogen Genomics Center, National Institute of Infectious Diseases	Pathogen Genomics Center, National Institute of Infectious Diseases	Tsuyoshi Sekizuka et al	for lineage analysis	already deposited
9328	Japan/PG-14758/2020	EPI_ISL_892689	2020-12-12	Asia / Japan	Asia / Japan	B.1.1.214	Pathogen Genomics Center, National Institute of Infectious Diseases	Pathogen Genomics Center, National Institute of Infectious Diseases	Tsuyoshi Sekizuka et al	for lineage analysis	already deposited
9329	Japan/PG-14759/2020	EPI_ISL_892690	2020-12-12	Asia / Japan	Asia / Japan	B.1.1.214	Pathogen Genomics Center, National Institute of Infectious Diseases	Pathogen Genomics Center, National Institute of Infectious Diseases	Tsuyoshi Sekizuka et al	for lineage analysis	already deposited
9330	Japan/PG-14760/2020	EPI_ISL_892691	2020-12-12	Asia / Japan	Asia / Japan	B.1.1.214	Pathogen Genomics Center, National Institute of Infectious Diseases	Pathogen Genomics Center, National Institute of Infectious Diseases	Tsuyoshi Sekizuka et al	for lineage analysis	already deposited
9331	Japan/PG-14761/2020	EPI_ISL_892692	2020-12-12	Asia / Japan	Asia / Japan	B.1.1.214	Pathogen Genomics Center, National Institute of Infectious Diseases	Pathogen Genomics Center, National Institute of Infectious Diseases	Tsuyoshi Sekizuka et al	for lineage analysis	already deposited
9332	Japan/PG-14762/2020	EPI_ISL_892693	2020-12-13	Asia / Japan	Asia / Japan	B.1.1.214	Pathogen Genomics Center, National Institute of Infectious Diseases	Pathogen Genomics Center, National Institute of Infectious Diseases	Tsuyoshi Sekizuka et al	for lineage analysis	already deposited
9333	Japan/PG-14763/2020	EPI_ISL_892694	2020-12-14	Asia / Japan	Asia / Japan	B.1.1.214	Pathogen Genomics Center, National Institute of Infectious Diseases	Pathogen Genomics Center, National Institute of Infectious Diseases	Tsuyoshi Sekizuka et al	for lineage analysis	already deposited
9334	Japan/PG-14764/2020	EPI_ISL_892695	2020-12-14	Asia / Japan	Asia / Japan	B.1.1.214	Pathogen Genomics Center, National Institute of Infectious Diseases	Pathogen Genomics Center, National Institute of Infectious Diseases	Tsuyoshi Sekizuka et al	for lineage analysis	already deposited
9335	Japan/PG-14765/2020	EPI_ISL_892696	2020-12-14	Asia / Japan	Asia / Japan	B.1.1.214	Pathogen Genomics Center, National Institute of Infectious Diseases	Pathogen Genomics Center, National Institute of Infectious Diseases	Tsuyoshi Sekizuka et al	for lineage analysis	already deposited
9336	Japan/PG-14766/2020	EPI_ISL_892697	2020-12-14	Asia / Japan	Asia / Japan	B.1.1.214	Pathogen Genomics Center, National Institute of Infectious Diseases	Pathogen Genomics Center, National Institute of Infectious Diseases	Tsuyoshi Sekizuka et al	for lineage analysis	already deposited
9337	Japan/PG-14767/2020	EPI_ISL_892698	2020-12-15	Asia / Japan	Asia / Japan	B.1.1.214	Pathogen Genomics Center, National Institute of Infectious Diseases	Pathogen Genomics Center, National Institute of Infectious Diseases	Tsuyoshi Sekizuka et al	for lineage analysis	already deposited
9338	Japan/PG-14768/2020	EPI_ISL_892699	2020-12-15	Asia / Japan	Asia / Japan	B.1.1.214	Pathogen Genomics Center, National Institute of Infectious Diseases	Pathogen Genomics Center, National Institute of Infectious Diseases	Tsuyoshi Sekizuka et al	for lineage analysis	already deposited
9339	Japan/PG-14769/2020	EPI_ISL_892700	2020-11-30	Asia / Japan	Asia / Japan	B.1.1.214	Pathogen Genomics Center, National Institute of Infectious Diseases	Pathogen Genomics Center, National Institute of Infectious Diseases	Tsuyoshi Sekizuka et al	for lineage analysis	already deposited
9340	Japan/PG-14770/2020	EPI_ISL_892701	2020-12-21	Asia / Japan	Asia / Japan	B.1.1.7	Pathogen Genomics Center, National Institute of Infectious Diseases	Pathogen Genomics Center, National Institute of Infectious Diseases	Tsuyoshi Sekizuka et al	for lineage analysis	already deposited
9341	Japan/PG-14771/2020	EPI_ISL_892702	2020-12-21	Asia / Japan	Asia / Japan	B.1.1.7	Pathogen Genomics Center, National Institute of Infectious Diseases	Pathogen Genomics Center, National Institute of Infectious Diseases	Tsuyoshi Sekizuka et al	for lineage analysis	already deposited
9342	Japan/PG-14772/2020	EPI_ISL_892703	2020-12-19	Asia / Japan	Asia / Japan	B.1.1.7	Pathogen Genomics Center, National Institute of Infectious Diseases	Pathogen Genomics Center, National Institute of Infectious Diseases	Tsuyoshi Sekizuka et al	for lineage analysis	already deposited
9343	Japan/PG-14774/2020	EPI_ISL_892705	2020-12-06	Asia / Japan	Asia / Japan	B.1.1.214	Pathogen Genomics Center, National Institute of Infectious Diseases	Pathogen Genomics Center, National Institute of Infectious Diseases	Tsuyoshi Sekizuka et al	for lineage analysis	already deposited
9344	Japan/PG-14775/2020	EPI_ISL_892706	2020-12-06	Asia / Japan	Asia / Japan	B.1.1.214	Pathogen Genomics Center, National Institute of Infectious Diseases	Pathogen Genomics Center, National Institute of Infectious Diseases	Tsuyoshi Sekizuka et al	for lineage analysis	already deposited
9345	Japan/PG-14776/2020	EPI_ISL_892707	2020-12-06	Asia / Japan	Asia / Japan	B.1.1.214	Pathogen Genomics Center, National Institute of Infectious Diseases	Pathogen Genomics Center, National Institute of Infectious Diseases	Tsuyoshi Sekizuka et al	for lineage analysis	already deposited
9346	Japan/PG-14777/2020	EPI_ISL_892708	2020-12-09	Asia / Japan	Asia / Japan	B.1.1.214	Pathogen Genomics Center, National Institute of Infectious Diseases	Pathogen Genomics Center, National Institute of Infectious Diseases	Tsuyoshi Sekizuka et al	for lineage analysis	already deposited
9347	Japan/PG-14778/2020	EPI_ISL_892709	2020-12-12	Asia / Japan	Asia / Japan	B.1.1.214	Pathogen Genomics Center, National Institute of Infectious Diseases	Pathogen Genomics Center, National Institute of Infectious Diseases	Tsuyoshi Sekizuka et al	for lineage analysis	already deposited
9348	Japan/PG-14779/2020	EPI_ISL_892710	2020-12-14	Asia / Japan	Asia / Japan	B.1.1.214	Pathogen Genomics Center, National Institute of Infectious Diseases	Pathogen Genomics Center, National Institute of Infectious Diseases	Tsuyoshi Sekizuka et al	for lineage analysis	already deposited
9349	Japan/PG-14780/2020	EPI_ISL_892711	2020-12-14	Asia / Japan	Asia / Japan	B.1.1.214	Pathogen Genomics Center, National Institute of Infectious Diseases	Pathogen Genomics Center, National Institute of Infectious Diseases	Tsuyoshi Sekizuka et al	for lineage analysis	already deposited
9350	Japan/PG-14781/2020	EPI_ISL_892712	2020-12-14	Asia / Japan	Asia / Japan	B.1.1.214	Pathogen Genomics Center, National Institute of Infectious Diseases	Pathogen Genomics Center, National Institute of Infectious Diseases	Tsuyoshi Sekizuka et al	for lineage analysis	already deposited
9351	Japan/PG-14782/2020	EPI_ISL_892713	2020-11-20	Asia / Japan	Asia / Japan	B.1.1.214	Pathogen Genomics Center, National Institute of Infectious Diseases	Pathogen Genomics Center, National Institute of Infectious Diseases	Tsuyoshi Sekizuka et al	for lineage analysis	already deposited
9352	Japan/PG-14783/2020	EPI_ISL_892714	2020-11-20	Asia / Japan	Asia / Japan	B.1.1.214	Pathogen Genomics Center, National Institute of Infectious Diseases	Pathogen Genomics Center, National Institute of Infectious Diseases	Tsuyoshi Sekizuka et al	for lineage analysis	already deposited
9353	Japan/PG-14784/2020	EPI_ISL_892715	2020-11-20	Asia / Japan	Asia / Japan	B.1.1.214	Pathogen Genomics Center, National Institute of Infectious Diseases	Pathogen Genomics Center, National Institute of Infectious Diseases	Tsuyoshi Sekizuka et al	for lineage analysis	already deposited
9354	Japan/PG-14785/2020	EPI_ISL_892716	2020-11-20	Asia / Japan	Asia / Japan	B.1.1.214	Pathogen Genomics Center, National Institute of Infectious Diseases	Pathogen Genomics Center, National Institute of Infectious Diseases	Tsuyoshi Sekizuka et al	for lineage analysis	already deposited
9355	Japan/PG-14786/2020	EPI_ISL_892717	2020-11-24	Asia / Japan	Asia / Japan	B.1.1.214	Pathogen Genomics Center, National Institute of Infectious Diseases	Pathogen Genomics Center, National Institute of Infectious Diseases	Tsuyoshi Sekizuka et al	for lineage analysis	already deposited
9356	Japan/PG-14787/2020	EPI_ISL_892718	2020-11-24	Asia / Japan	Asia / Japan	B.1.1.214	Pathogen Genomics Center, National Institute of Infectious Diseases	Pathogen Genomics Center, National Institute of Infectious Diseases	Tsuyoshi Sekizuka et al	for lineage analysis	already deposited
9357	Japan/PG-14788/2020	EPI_ISL_892719	2020-11-25	Asia / Japan	Asia / Japan	B.1.1.214	Pathogen Genomics Center, National Institute of Infectious Diseases	Pathogen Genomics Center, National Institute of Infectious Diseases	Tsuyoshi Sekizuka et al	for lineage analysis	already deposited
9358	Japan/PG-14789/2020	EPI_ISL_892720	2020-11-25	Asia / Japan	Asia / Japan	B.1.1.214	Pathogen Genomics Center, National Institute of Infectious Diseases	Pathogen Genomics Center, National Institute of Infectious Diseases	Tsuyoshi Sekizuka et al	for lineage analysis	already deposited
9359	Japan/PG-14790/2020	EPI_ISL_892721	2020-11-25	Asia / Japan	Asia / Japan	B.1.1.214	Pathogen Genomics Center, National Institute of Infectious Diseases	Pathogen Genomics Center, National Institute of Infectious Diseases	Tsuyoshi Sekizuka et al	for lineage analysis	already deposited
9360	Japan/PG-14791/2020	EPI_ISL_892722	2020-11-25	Asia / Japan	Asia / Japan	B.1.1.214	Pathogen Genomics Center, National Institute of Infectious Diseases	Pathogen Genomics Center, National Institute of Infectious Diseases	Tsuyoshi Sekizuka et al	for lineage analysis	already deposited
9361	Japan/PG-14792/2020	EPI_ISL_892723	2020-11-26	Asia / Japan	Asia / Japan	B.1.1.214	Pathogen Genomics Center, National Institute of Infectious Diseases	Pathogen Genomics Center, National Institute of Infectious Diseases	Tsuyoshi Sekizuka et al	for lineage analysis	already deposited
9362	Japan/PG-14793/2020	EPI_ISL_892724	2020-11-27	Asia / Japan	Asia / Japan	B.1.1.214	Pathogen Genomics Center, National Institute of Infectious Diseases	Pathogen Genomics Center, National Institute of Infectious Diseases	Tsuyoshi Sekizuka et al	for lineage analysis	already deposited
9363	Japan/PG-14794/2020	EPI_ISL_892725	2020-12-02	Asia / Japan	Asia / Japan	B.1.1.214	Pathogen Genomics Center, National Institute of Infectious Diseases	Pathogen Genomics Center, National Institute of Infectious Diseases	Tsuyoshi Sekizuka et al	for lineage analysis	already deposited
9364	Japan/PG-14796/2020	EPI_ISL_892726	2020-12-09	Asia / Japan	Asia / Japan	B.1.1.214	Department of Infectious Diseases, Kobe Institute of Health	Pathogen Genomics Center, National Institute of Infectious Diseases	Tsuyoshi Sekizuka et al	for lineage analysis	already deposited
9365	Japan/PG-14797/2020	EPI_ISL_892727	2020-12-09	Asia / Japan	Asia / Japan	B.1.1.214	Department of Infectious Diseases, Kobe Institute of Health	Pathogen Genomics Center, National Institute of Infectious Diseases	Tsuyoshi Sekizuka et al	for lineage analysis	already deposited
9366	Japan/PG-14798/2020	EPI_ISL_892728	2020-12-09	Asia / Japan	Asia / Japan	B.1.1.214	Department of Infectious Diseases, Kobe Institute of Health	Pathogen Genomics Center, National Institute of Infectious Diseases	Tsuyoshi Sekizuka et al	for lineage analysis	already deposited
9367	Japan/PG-14799/2020	EPI_ISL_892729	2020-12-09	Asia / Japan	Asia / Japan	B.1.1.214	Department of Infectious Diseases, Kobe Institute of Health	Pathogen Genomics Center, National Institute of Infectious Diseases	Tsuyoshi Sekizuka et al	for lineage analysis	already deposited
9368	Japan/PG-14800/2020	EPI_ISL_892730	2020-12-09	Asia / Japan	Asia / Japan	B.1.1.214	Department of Infectious Diseases, Kobe Institute of Health	Pathogen Genomics Center, National Institute of Infectious Diseases	Tsuyoshi Sekizuka et al	for lineage analysis	already deposited
9369	Japan/PG-14801/2020	EPI_ISL_892731	2020-12-09	Asia / Japan	Asia / Japan	B.1.1.214	Department of Infectious Diseases, Kobe Institute of Health	Pathogen Genomics Center, National Institute of Infectious Diseases	Tsuyoshi Sekizuka et al	for lineage analysis	already deposited
9370	Japan/PG-14802/2020	EPI_ISL_892732	2020-12-09	Asia / Japan	Asia / Japan	B.1.1.214	Department of Infectious Diseases, Kobe Institute of Health	Pathogen Genomics Center, National Institute of Infectious Diseases	Tsuyoshi Sekizuka et al	for lineage analysis	already deposited
9371	Japan/PG-14803/2020	EPI_ISL_892733	2020-12-09	Asia / Japan	Asia / Japan	B.1.1.214	Department of Infectious Diseases, Kobe Institute of Health	Pathogen Genomics Center, National Institute of Infectious Diseases	Tsuyoshi Sekizuka et al	for lineage analysis	already deposited
9372	Japan/PG-14804/2020	EPI_ISL_892734	2020-12-09	Asia / Japan	Asia / Japan	B.1.1.214	Department of Infectious Diseases, Kobe Institute of Health	Pathogen Genomics Center, National Institute of Infectious Diseases	Tsuyoshi Sekizuka et al	for lineage analysis	already deposited
9373	Japan/PG-14805/2020	EPI_ISL_892735	2020-12-10	Asia / Japan	Asia / Japan	B.1.1.214	Department of Infectious Diseases, Kobe Institute of Health	Pathogen Genomics Center, National Institute of Infectious Diseases	Tsuyoshi Sekizuka et al	for lineage analysis	already deposited
9374	Japan/PG-14806/2020	EPI_ISL_892736	2020-12-10	Asia / Japan	Asia / Japan	B.1.1.214	Department of Infectious Diseases, Kobe Institute of Health	Pathogen Genomics Center, National Institute of Infectious Diseases	Tsuyoshi Sekizuka et al	for lineage analysis	already deposited
9375	Japan/PG-14807/2020	EPI_ISL_892737	2020-12-10	Asia / Japan	Asia / Japan	B.1.1.214	Department of Infectious Diseases, Kobe Institute of Health	Pathogen Genomics Center, National Institute of Infectious Diseases	Tsuyoshi Sekizuka et al	for lineage analysis	already deposited
9376	Japan/PG-14808/2020	EPI_ISL_892738	2020-12-10	Asia / Japan	Asia / Japan	B.1.1.214	Department of Infectious Diseases, Kobe Institute of Health	Pathogen Genomics Center, National Institute of Infectious Diseases	Tsuyoshi Sekizuka et al	for lineage analysis	already deposited
9377	Japan/PG-14809/2020	EPI_ISL_892739	2020-12-10	Asia / Japan	Asia / Japan	B.1.1.214	Department of Infectious Diseases, Kobe Institute of Health	Pathogen Genomics Center, National Institute of Infectious Diseases	Tsuyoshi Sekizuka et al	for lineage analysis	already deposited
9378	Japan/PG-14810/2020	EPI_ISL_892740	2020-12-10	Asia / Japan	Asia / Japan	B.1.1.214	Department of Infectious Diseases, Kobe Institute of Health	Pathogen Genomics Center, National Institute of Infectious Diseases	Tsuyoshi Sekizuka et al	for lineage analysis	already deposited
9379	Japan/PG-14811/2020	EPI_ISL_892741	2020-12-10	Asia / Japan	Asia / Japan	B.1.1.214	Department of Infectious Diseases, Kobe Institute of Health	Pathogen Genomics Center, National Institute of Infectious Diseases	Tsuyoshi Sekizuka et al	for lineage analysis	already deposited
9380	Japan/PG-14812/2020	EPI_ISL_892742	2020-12-10	Asia / Japan	Asia / Japan	B.1.1.214	Department of Infectious Diseases, Kobe Institute of Health	Pathogen Genomics Center, National Institute of Infectious Diseases	Tsuyoshi Sekizuka et al	for lineage analysis	already deposited
9381	Japan/PG-14813/2020	EPI_ISL_892743	2020-12-11	Asia / Japan	Asia / Japan	B.1.1.214	Department of Infectious Diseases, Kobe Institute of Health	Pathogen Genomics Center, National Institute of Infectious Diseases	Tsuyoshi Sekizuka et al	for lineage analysis	already deposited
9382	Japan/PG-14814/2020	EPI_ISL_892744	2020-12-11	Asia / Japan	Asia / Japan	B.1.1.214	Department of Infectious Diseases, Kobe Institute of Health	Pathogen Genomics Center, National Institute of Infectious Diseases	Tsuyoshi Sekizuka et al	for lineage analysis	already deposited
9383	Japan/PG-14815/2020	EPI_ISL_892745	2020-12-11	Asia / Japan	Asia / Japan	B.1.1.214	Department of Infectious Diseases, Kobe Institute of Health	Pathogen Genomics Center, National Institute of Infectious Diseases	Tsuyoshi Sekizuka et al	for lineage analysis	already deposited
9384	Japan/PG-14816/2020	EPI_ISL_892746	2020-12-11	Asia / Japan	Asia / Japan	B.1.1.214	Department of Infectious Diseases, Kobe Institute of Health	Pathogen Genomics Center, National Institute of Infectious Diseases	Tsuyoshi Sekizuka et al	for lineage analysis	already deposited
9385	Japan/PG-14817/2020	EPI_ISL_892747	2020-12-11	Asia / Japan	Asia / Japan	B.1.1.214	Department of Infectious Diseases, Kobe Institute of Health	Pathogen Genomics Center, National Institute of Infectious Diseases	Tsuyoshi Sekizuka et al	for lineage analysis	already deposited
9386	Japan/PG-14818/2020	EPI_ISL_892748	2020-12-11	Asia / Japan	Asia / Japan	B.1.1.214	Department of Infectious Diseases, Kobe Institute of Health	Pathogen Genomics Center, National Institute of Infectious Diseases	Tsuyoshi Sekizuka et al	for lineage analysis	already deposited
9387	Japan/PG-14819/2020	EPI_ISL_892749	2020-12-12	Asia / Japan	Asia / Japan	B.1.1.214	Department of Infectious Diseases, Kobe Institute of Health	Pathogen Genomics Center, National Institute of Infectious Diseases	Tsuyoshi Sekizuka et al	for lineage analysis	already deposited
9388	Japan/PG-14820/2020	EPI_ISL_892750	2020-12-12	Asia / Japan	Asia / Japan	B.1.1.214	Department of Infectious Diseases, Kobe Institute of Health	Pathogen Genomics Center, National Institute of Infectious Diseases	Tsuyoshi Sekizuka et al	for lineage analysis	already deposited
9389	Japan/PG-14821/2020	EPI_ISL_892751	2020-12-13	Asia / Japan	Asia / Japan	B.1.1.214	Department of Infectious Diseases, Kobe Institute of Health	Pathogen Genomics Center, National Institute of Infectious Diseases	Tsuyoshi Sekizuka et al	for lineage analysis	already deposited
9390	Japan/PG-14822/2020	EPI_ISL_892752	2020-12-13	Asia / Japan	Asia / Japan	B.1.1.284	Department of Infectious Diseases, Kobe Institute of Health	Pathogen Genomics Center, National Institute of Infectious Diseases	Tsuyoshi Sekizuka et al	for lineage analysis	already deposited
9391	Japan/PG-14823/2020	EPI_ISL_892753	2020-12-13	Asia / Japan	Asia / Japan	B.1.1.214	Department of Infectious Diseases, Kobe Institute of Health	Pathogen Genomics Center, National Institute of Infectious Diseases	Tsuyoshi Sekizuka et al	for lineage analysis	already deposited
9392	Japan/PG-14824/2020	EPI_ISL_892754	2020-12-13	Asia / Japan	Asia / Japan	B.1.1.214	Department of Infectious Diseases, Kobe Institute of Health	Pathogen Genomics Center, National Institute of Infectious Diseases	Tsuyoshi Sekizuka et al	for lineage analysis	already deposited
9393	Japan/PG-14825/2020	EPI_ISL_892755	2020-12-13	Asia / Japan	Asia / Japan	B.1.1.214	Department of Infectious Diseases, Kobe Institute of Health	Pathogen Genomics Center, National Institute of Infectious Diseases	Tsuyoshi Sekizuka et al	for lineage analysis	already deposited
9394	Japan/PG-14826/2020	EPI_ISL_892756	2020-12-14	Asia / Japan	Asia / Japan	B.1.1.214	Department of Infectious Diseases, Kobe Institute of Health	Pathogen Genomics Center, National Institute of Infectious Diseases	Tsuyoshi Sekizuka et al	for lineage analysis	already deposited
9395	Japan/PG-14827/2020	EPI_ISL_892757	2020-12-15	Asia / Japan	Asia / Japan	B.1.1.214	Department of Infectious Diseases, Kobe Institute of Health	Pathogen Genomics Center, National Institute of Infectious Diseases	Tsuyoshi Sekizuka et al	for lineage analysis	already deposited
9396	Japan/PG-14828/2020	EPI_ISL_892758	2020-12-15	Asia / Japan	Asia / Japan	B.1.1.214	Department of Infectious Diseases, Kobe Institute of Health	Pathogen Genomics Center, National Institute of Infectious Diseases	Tsuyoshi Sekizuka et al	for lineage analysis	already deposited
9397	Japan/PG-14829/2020	EPI_ISL_892759	2020-12-15	Asia / Japan	Asia / Japan	B.1.1.214	Department of Infectious Diseases, Kobe Institute of Health	Pathogen Genomics Center, National Institute of Infectious Diseases	Tsuyoshi Sekizuka et al	for lineage analysis	already deposited
9398	Japan/PG-14830/2020	EPI_ISL_892760	2020-12-15	Asia / Japan	Asia / Japan	B.1.1.214	Department of Infectious Diseases, Kobe Institute of Health	Pathogen Genomics Center, National Institute of Infectious Diseases	Tsuyoshi Sekizuka et al	for lineage analysis	already deposited
9399	Japan/PG-14831/2020	EPI_ISL_892761	2020-12-16	Asia / Japan	Asia / Japan	B.1.1.214	Department of Infectious Diseases, Kobe Institute of Health	Pathogen Genomics Center, National Institute of Infectious Diseases	Tsuyoshi Sekizuka et al	for lineage analysis	already deposited
9400	Japan/PG-14832/2020	EPI_ISL_892762	2020-12-16	Asia / Japan	Asia / Japan	B.1.1.214	Department of Infectious Diseases, Kobe Institute of Health	Pathogen Genomics Center, National Institute of Infectious Diseases	Tsuyoshi Sekizuka et al	for lineage analysis	already deposited
9401	Japan/PG-14833/2020	EPI_ISL_892763	2020-12-16	Asia / Japan	Asia / Japan	B.1.1.214	Department of Infectious Diseases, Kobe Institute of Health	Pathogen Genomics Center, National Institute of Infectious Diseases	Tsuyoshi Sekizuka et al	for lineage analysis	already deposited
9402	Japan/PG-14834/2020	EPI_ISL_892764	2020-12-16	Asia / Japan	Asia / Japan	B.1.1.214	Department of Infectious Diseases, Kobe Institute of Health	Pathogen Genomics Center, National Institute of Infectious Diseases	Tsuyoshi Sekizuka et al	for lineage analysis	already deposited
9403	Japan/PG-14835/2020	EPI_ISL_892765	2020-12-16	Asia / Japan	Asia / Japan	B.1.1.214	Department of Infectious Diseases, Kobe Institute of Health	Pathogen Genomics Center, National Institute of Infectious Diseases	Tsuyoshi Sekizuka et al	for lineage analysis	already deposited
9404	Japan/PG-14836/2020	EPI_ISL_892766	2020-12-17	Asia / Japan	Asia / Japan	B.1.1.214	Department of Infectious Diseases, Kobe Institute of Health	Pathogen Genomics Center, National Institute of Infectious Diseases	Tsuyoshi Sekizuka et al	for lineage analysis	already deposited
9405	Japan/PG-14837/2020	EPI_ISL_892767	2020-12-17	Asia / Japan	Asia / Japan	B.1.1.214	Department of Infectious Diseases, Kobe Institute of Health	Pathogen Genomics Center, National Institute of Infectious Diseases	Tsuyoshi Sekizuka et al	for lineage analysis	already deposited
9406	Japan/PG-14838/2020	EPI_ISL_892768	2020-12-17	Asia / Japan	Asia / Japan	B.1.1.214	Department of Infectious Diseases, Kobe Institute of Health	Pathogen Genomics Center, National Institute of Infectious Diseases	Tsuyoshi Sekizuka et al	for lineage analysis	already deposited
9407	Japan/PG-14839/2020	EPI_ISL_892769	2020-12-17	Asia / Japan	Asia / Japan	B.1.1.214	Department of Infectious Diseases, Kobe Institute of Health	Pathogen Genomics Center, National Institute of Infectious Diseases	Tsuyoshi Sekizuka et al	for lineage analysis	already deposited
9408	Japan/PG-14840/2020	EPI_ISL_892770	2020-12-17	Asia / Japan	Asia / Japan	B.1.1.214	Department of Infectious Diseases, Kobe Institute of Health	Pathogen Genomics Center, National Institute of Infectious Diseases	Tsuyoshi Sekizuka et al	for lineage analysis	already deposited
9409	Japan/PG-14841/2020	EPI_ISL_892771	2020-12-17	Asia / Japan	Asia / Japan	B.1.1.214	Department of Infectious Diseases, Kobe Institute of Health	Pathogen Genomics Center, National Institute of Infectious Diseases	Tsuyoshi Sekizuka et al	for lineage analysis	already deposited
9410	Japan/PG-14842/2020	EPI_ISL_892772	2020-12-17	Asia / Japan	Asia / Japan	B.1.1.214	Department of Infectious Diseases, Kobe Institute of Health	Pathogen Genomics Center, National Institute of Infectious Diseases	Tsuyoshi Sekizuka et al	for lineage analysis	already deposited
9411	Japan/PG-14843/2020	EPI_ISL_892773	2020-12-17	Asia / Japan	Asia / Japan	B.1.1	Department of Infectious Diseases, Kobe Institute of Health	Pathogen Genomics Center, National Institute of Infectious Diseases	Tsuyoshi Sekizuka et al	for lineage analysis	already deposited
9412	Japan/PG-14844/2020	EPI_ISL_892774	2020-12-18	Asia / Japan	Asia / Japan	B.1.1.214	Department of Infectious Diseases, Kobe Institute of Health	Pathogen Genomics Center, National Institute of Infectious Diseases	Tsuyoshi Sekizuka et al	for lineage analysis	already deposited
9413	Japan/PG-14845/2020	EPI_ISL_892775	2020-12-18	Asia / Japan	Asia / Japan	B.1.1.214	Department of Infectious Diseases, Kobe Institute of Health	Pathogen Genomics Center, National Institute of Infectious Diseases	Tsuyoshi Sekizuka et al	for lineage analysis	already deposited
9414	Japan/PG-14846/2020	EPI_ISL_892776	2020-12-18	Asia / Japan	Asia / Japan	B.1.1.214	Department of Infectious Diseases, Kobe Institute of Health	Pathogen Genomics Center, National Institute of Infectious Diseases	Tsuyoshi Sekizuka et al	for lineage analysis	already deposited
9415	Japan/PG-14847/2020	EPI_ISL_892777	2020-12-18	Asia / Japan	Asia / Japan	B.1.1.214	Department of Infectious Diseases, Kobe Institute of Health	Pathogen Genomics Center, National Institute of Infectious Diseases	Tsuyoshi Sekizuka et al	for lineage analysis	already deposited
9416	Japan/PG-14848/2020	EPI_ISL_892778	2020-12-18	Asia / Japan	Asia / Japan	B.1.1.214	Department of Infectious Diseases, Kobe Institute of Health	Pathogen Genomics Center, National Institute of Infectious Diseases	Tsuyoshi Sekizuka et al	for lineage analysis	already deposited
9417	Japan/PG-14849/2020	EPI_ISL_892779	2020-12-18	Asia / Japan	Asia / Japan	B.1.1.214	Department of Infectious Diseases, Kobe Institute of Health	Pathogen Genomics Center, National Institute of Infectious Diseases	Tsuyoshi Sekizuka et al	for lineage analysis	already deposited
9418	Japan/PG-14850/2020	EPI_ISL_892780	2020-12-20	Asia / Japan	Asia / Japan	B.1.1	Department of Infectious Diseases, Kobe Institute of Health	Pathogen Genomics Center, National Institute of Infectious Diseases	Tsuyoshi Sekizuka et al	for lineage analysis	already deposited
9419	Japan/PG-14851/2020	EPI_ISL_892781	2020-12-20	Asia / Japan	Asia / Japan	B.1.1.214	Department of Infectious Diseases, Kobe Institute of Health	Pathogen Genomics Center, National Institute of Infectious Diseases	Tsuyoshi Sekizuka et al	for lineage analysis	already deposited
9420	Japan/PG-14852/2020	EPI_ISL_892782	2020-12-20	Asia / Japan	Asia / Japan	B.1.1.214	Department of Infectious Diseases, Kobe Institute of Health	Pathogen Genomics Center, National Institute of Infectious Diseases	Tsuyoshi Sekizuka et al	for lineage analysis	already deposited
9421	Japan/PG-14853/2020	EPI_ISL_892783	2020-12-20	Asia / Japan	Asia / Japan	B.1.1.214	Department of Infectious Diseases, Kobe Institute of Health	Pathogen Genomics Center, National Institute of Infectious Diseases	Tsuyoshi Sekizuka et al	for lineage analysis	already deposited
9422	Japan/PG-14854/2020	EPI_ISL_892784	2020-12-21	Asia / Japan	Asia / Japan	B.1.1.214	Department of Infectious Diseases, Kobe Institute of Health	Pathogen Genomics Center, National Institute of Infectious Diseases	Tsuyoshi Sekizuka et al	for lineage analysis	already deposited
9423	Japan/PG-14855/2020	EPI_ISL_892785	2020-12-21	Asia / Japan	Asia / Japan	B.1.1.214	Department of Infectious Diseases, Kobe Institute of Health	Pathogen Genomics Center, National Institute of Infectious Diseases	Tsuyoshi Sekizuka et al	for lineage analysis	already deposited
9424	Japan/PG-14856/2020	EPI_ISL_892786	2020-12-21	Asia / Japan	Asia / Japan	B.1.1.214	Department of Infectious Diseases, Kobe Institute of Health	Pathogen Genomics Center, National Institute of Infectious Diseases	Tsuyoshi Sekizuka et al	for lineage analysis	already deposited
9425	Japan/PG-14857/2020	EPI_ISL_892787	2020-12-21	Asia / Japan	Asia / Japan	B.1.1.214	Department of Infectious Diseases, Kobe Institute of Health	Pathogen Genomics Center, National Institute of Infectious Diseases	Tsuyoshi Sekizuka et al	for lineage analysis	already deposited
9426	Japan/PG-14858/2020	EPI_ISL_892788	2020-12-02	Asia / Japan	Asia / Japan	B.1.1.214	Department of Infectious Diseases, Kobe Institute of Health	Pathogen Genomics Center, National Institute of Infectious Diseases	Tsuyoshi Sekizuka et al	for lineage analysis	already deposited
9427	Japan/PG-14859/2020	EPI_ISL_892789	2020-12-04	Asia / Japan	Asia / Japan	B.1.1.214	Department of Infectious Diseases, Kobe Institute of Health	Pathogen Genomics Center, National Institute of Infectious Diseases	Tsuyoshi Sekizuka et al	for lineage analysis	already deposited
9428	Japan/PG-14860/2020	EPI_ISL_892790	2020-12-07	Asia / Japan	Asia / Japan	B.1.1.214	Department of Infectious Diseases, Kobe Institute of Health	Pathogen Genomics Center, National Institute of Infectious Diseases	Tsuyoshi Sekizuka et al	for lineage analysis	already deposited
9429	Japan/PG-14861/2020	EPI_ISL_892791	2020-12-07	Asia / Japan	Asia / Japan	B.1.1.214	Department of Infectious Diseases, Kobe Institute of Health	Pathogen Genomics Center, National Institute of Infectious Diseases	Tsuyoshi Sekizuka et al	for lineage analysis	already deposited
9430	Japan/PG-14862/2020	EPI_ISL_892792	2020-12-08	Asia / Japan	Asia / Japan	B.1.1.214	Department of Infectious Diseases, Kobe Institute of Health	Pathogen Genomics Center, National Institute of Infectious Diseases	Tsuyoshi Sekizuka et al	for lineage analysis	already deposited
9431	Japan/PG-14863/2020	EPI_ISL_892793	2020-12-08	Asia / Japan	Asia / Japan	B.1.1.214	Department of Infectious Diseases, Kobe Institute of Health	Pathogen Genomics Center, National Institute of Infectious Diseases	Tsuyoshi Sekizuka et al	for lineage analysis	already deposited
9432	Japan/PG-14864/2020	EPI_ISL_892794	2020-12-09	Asia / Japan	Asia / Japan	B.1.1.284	Department of Infectious Diseases, Kobe Institute of Health	Pathogen Genomics Center, National Institute of Infectious Diseases	Tsuyoshi Sekizuka et al	for lineage analysis	already deposited
9433	Japan/PG-14865/2020	EPI_ISL_892795	2020-12-06	Asia / Japan	Asia / Japan	B.1.1.214	Department of Infectious Diseases, Kobe Institute of Health	Pathogen Genomics Center, National Institute of Infectious Diseases	Tsuyoshi Sekizuka et al	for lineage analysis	already deposited
9434	Japan/PG-14866/2020	EPI_ISL_892796	2020-12-07	Asia / Japan	Asia / Japan	B.1.1.214	Department of Infectious Diseases, Kobe Institute of Health	Pathogen Genomics Center, National Institute of Infectious Diseases	Tsuyoshi Sekizuka et al	for lineage analysis	already deposited
9435	Japan/PG-14867/2020	EPI_ISL_892797	2020-12-08	Asia / Japan	Asia / Japan	B.1.1.214	Department of Infectious Diseases, Kobe Institute of Health	Pathogen Genomics Center, National Institute of Infectious Diseases	Tsuyoshi Sekizuka et al	for lineage analysis	already deposited
9436	Japan/PG-14868/2020	EPI_ISL_892798	2020-12-08	Asia / Japan	Asia / Japan	B.1.1.284	Department of Infectious Diseases, Kobe Institute of Health	Pathogen Genomics Center, National Institute of Infectious Diseases	Tsuyoshi Sekizuka et al	for lineage analysis	already deposited
9437	Japan/PG-14869/2020	EPI_ISL_892799	2020-12-03	Asia / Japan	Asia / Japan	B.1.1.214	Department of Infectious Diseases, Kobe Institute of Health	Pathogen Genomics Center, National Institute of Infectious Diseases	Tsuyoshi Sekizuka et al	for lineage analysis	already deposited
9438	Japan/PG-14870/2020	EPI_ISL_892800	2020-12-07	Asia / Japan	Asia / Japan	B.1.1.214	Department of Infectious Diseases, Kobe Institute of Health	Pathogen Genomics Center, National Institute of Infectious Diseases	Tsuyoshi Sekizuka et al	for lineage analysis	already deposited
9439	Japan/PG-14871/2020	EPI_ISL_892801	2020-12-09	Asia / Japan	Asia / Japan	B.1.1.214	Department of Infectious Diseases, Kobe Institute of Health	Pathogen Genomics Center, National Institute of Infectious Diseases	Tsuyoshi Sekizuka et al	for lineage analysis	already deposited
9440	Japan/PG-14872/2020	EPI_ISL_892802	2020-12-14	Asia / Japan	Asia / Japan	B.1.1.214	Department of Infectious Diseases, Kobe Institute of Health	Pathogen Genomics Center, National Institute of Infectious Diseases	Tsuyoshi Sekizuka et al	for lineage analysis	already deposited
9441	Japan/PG-14873/2020	EPI_ISL_892803	2020-12-10	Asia / Japan	Asia / Japan	B.1.1.214	Department of Infectious Diseases, Kobe Institute of Health	Pathogen Genomics Center, National Institute of Infectious Diseases	Tsuyoshi Sekizuka et al	for lineage analysis	already deposited
9442	Japan/PG-14874/2020	EPI_ISL_892804	2020-12-10	Asia / Japan	Asia / Japan	B.1.1.214	Department of Infectious Diseases, Kobe Institute of Health	Pathogen Genomics Center, National Institute of Infectious Diseases	Tsuyoshi Sekizuka et al	for lineage analysis	already deposited
9443	Japan/PG-14875/2020	EPI_ISL_892805	2020-12-13	Asia / Japan	Asia / Japan	B.1.1	Department of Infectious Diseases, Kobe Institute of Health	Pathogen Genomics Center, National Institute of Infectious Diseases	Tsuyoshi Sekizuka et al	for lineage analysis	already deposited
9444	Japan/PG-14876/2020	EPI_ISL_892806	2020-12-10	Asia / Japan	Asia / Japan	B.1.1.214	Department of Infectious Diseases, Kobe Institute of Health	Pathogen Genomics Center, National Institute of Infectious Diseases	Tsuyoshi Sekizuka et al	for lineage analysis	already deposited
9445	Japan/PG-14877/2020	EPI_ISL_892807	2020-12-10	Asia / Japan	Asia / Japan	B.1.1.214	Department of Infectious Diseases, Kobe Institute of Health	Pathogen Genomics Center, National Institute of Infectious Diseases	Tsuyoshi Sekizuka et al	for lineage analysis	already deposited
9446	Japan/PG-14878/2020	EPI_ISL_892808	2020-08-13	Asia / Japan	Asia / Japan	B.1.1.284	Pathogen Genomics Center, National Institute of Infectious Diseases	Pathogen Genomics Center, National Institute of Infectious Diseases	Tsuyoshi Sekizuka et al	for lineage analysis	already deposited
9447	Japan/PG-14879/2020	EPI_ISL_892809	2020-08-25	Asia / Japan	Asia / Japan	B.1.1.284	Pathogen Genomics Center, National Institute of Infectious Diseases	Pathogen Genomics Center, National Institute of Infectious Diseases	Tsuyoshi Sekizuka et al	for lineage analysis	already deposited
9448	Japan/PG-14880/2020	EPI_ISL_892810	2020-09-29	Asia / Japan	Asia / Japan	B.1.1.214	Pathogen Genomics Center, National Institute of Infectious Diseases	Pathogen Genomics Center, National Institute of Infectious Diseases	Tsuyoshi Sekizuka et al	for lineage analysis	already deposited
9449	Japan/PG-14881/2020	EPI_ISL_892811	2020-10-08	Asia / Japan	Asia / Japan	B.1.1.284	Pathogen Genomics Center, National Institute of Infectious Diseases	Pathogen Genomics Center, National Institute of Infectious Diseases	Tsuyoshi Sekizuka et al	for lineage analysis	already deposited
9450	Japan/PG-14882/2020	EPI_ISL_892812	2020-10-08	Asia / Japan	Asia / Japan	B.1.1.284	Pathogen Genomics Center, National Institute of Infectious Diseases	Pathogen Genomics Center, National Institute of Infectious Diseases	Tsuyoshi Sekizuka et al	for lineage analysis	already deposited
9451	Japan/PG-14883/2020	EPI_ISL_892813	2020-10-08	Asia / Japan	Asia / Japan	B.1.1.214	Pathogen Genomics Center, National Institute of Infectious Diseases	Pathogen Genomics Center, National Institute of Infectious Diseases	Tsuyoshi Sekizuka et al	for lineage analysis	already deposited
9452	Japan/PG-14884/2020	EPI_ISL_892814	2020-10-30	Asia / Japan	Asia / Japan	B.1.1.214	Pathogen Genomics Center, National Institute of Infectious Diseases	Pathogen Genomics Center, National Institute of Infectious Diseases	Tsuyoshi Sekizuka et al	for lineage analysis	already deposited
9453	Japan/PG-14885/2020	EPI_ISL_892815	2020-11-02	Asia / Japan	Asia / Japan	B.1.1.284	Pathogen Genomics Center, National Institute of Infectious Diseases	Pathogen Genomics Center, National Institute of Infectious Diseases	Tsuyoshi Sekizuka et al	for lineage analysis	already deposited
9454	Japan/PG-14886/2020	EPI_ISL_892816	2020-11-24	Asia / Japan	Asia / Japan	B.1.1.214	Pathogen Genomics Center, National Institute of Infectious Diseases	Pathogen Genomics Center, National Institute of Infectious Diseases	Tsuyoshi Sekizuka et al	for lineage analysis	already deposited
9455	Japan/PG-14887/2020	EPI_ISL_892817	2020-11-25	Asia / Japan	Asia / Japan	B.1.1.284	Pathogen Genomics Center, National Institute of Infectious Diseases	Pathogen Genomics Center, National Institute of Infectious Diseases	Tsuyoshi Sekizuka et al	for lineage analysis	already deposited
9456	Japan/PG-14888/2020	EPI_ISL_892818	2020-11-26	Asia / Japan	Asia / Japan	B.1.1.214	Pathogen Genomics Center, National Institute of Infectious Diseases	Pathogen Genomics Center, National Institute of Infectious Diseases	Tsuyoshi Sekizuka et al	for lineage analysis	already deposited
9457	Japan/PG-14889/2020	EPI_ISL_892819	2020-11-30	Asia / Japan	Asia / Japan	B.1.1.214	Pathogen Genomics Center, National Institute of Infectious Diseases	Pathogen Genomics Center, National Institute of Infectious Diseases	Tsuyoshi Sekizuka et al	for lineage analysis	already deposited
9458	Japan/PG-14890/2020	EPI_ISL_892820	2020-11-30	Asia / Japan	Asia / Japan	B.1.1.214	Pathogen Genomics Center, National Institute of Infectious Diseases	Pathogen Genomics Center, National Institute of Infectious Diseases	Tsuyoshi Sekizuka et al	for lineage analysis	already deposited
9459	Japan/PG-14891/2020	EPI_ISL_892821	2020-11-30	Asia / Japan	Asia / Japan	B.1.1.214	Pathogen Genomics Center, National Institute of Infectious Diseases	Pathogen Genomics Center, National Institute of Infectious Diseases	Tsuyoshi Sekizuka et al	for lineage analysis	already deposited
9460	Japan/PG-14892/2020	EPI_ISL_892822	2020-12-01	Asia / Japan	Asia / Japan	B.1.1.214	Pathogen Genomics Center, National Institute of Infectious Diseases	Pathogen Genomics Center, National Institute of Infectious Diseases	Tsuyoshi Sekizuka et al	for lineage analysis	already deposited
9461	Japan/PG-14893/2020	EPI_ISL_892823	2020-12-02	Asia / Japan	Asia / Japan	B.1.1.214	Pathogen Genomics Center, National Institute of Infectious Diseases	Pathogen Genomics Center, National Institute of Infectious Diseases	Tsuyoshi Sekizuka et al	for lineage analysis	already deposited
9462	Japan/PG-14894/2020	EPI_ISL_892824	2020-12-02	Asia / Japan	Asia / Japan	B.1.1.214	Pathogen Genomics Center, National Institute of Infectious Diseases	Pathogen Genomics Center, National Institute of Infectious Diseases	Tsuyoshi Sekizuka et al	for lineage analysis	already deposited
9463	Japan/PG-14895/2020	EPI_ISL_892825	2020-12-04	Asia / Japan	Asia / Japan	B.1.1.214	Pathogen Genomics Center, National Institute of Infectious Diseases	Pathogen Genomics Center, National Institute of Infectious Diseases	Tsuyoshi Sekizuka et al	for lineage analysis	already deposited
9464	Japan/PG-14896/2020	EPI_ISL_892826	2020-12-04	Asia / Japan	Asia / Japan	B.1.1.214	Pathogen Genomics Center, National Institute of Infectious Diseases	Pathogen Genomics Center, National Institute of Infectious Diseases	Tsuyoshi Sekizuka et al	for lineage analysis	already deposited
9465	Japan/PG-14897/2020	EPI_ISL_892827	2020-12-04	Asia / Japan	Asia / Japan	B.1.1.214	Pathogen Genomics Center, National Institute of Infectious Diseases	Pathogen Genomics Center, National Institute of Infectious Diseases	Tsuyoshi Sekizuka et al	for lineage analysis	already deposited
9466	Japan/PG-14898/2020	EPI_ISL_892828	2020-12-04	Asia / Japan	Asia / Japan	B.1.1.214	Pathogen Genomics Center, National Institute of Infectious Diseases	Pathogen Genomics Center, National Institute of Infectious Diseases	Tsuyoshi Sekizuka et al	for lineage analysis	already deposited
9467	Japan/PG-14899/2020	EPI_ISL_892829	2020-12-06	Asia / Japan	Asia / Japan	B.1.1.214	Pathogen Genomics Center, National Institute of Infectious Diseases	Pathogen Genomics Center, National Institute of Infectious Diseases	Tsuyoshi Sekizuka et al	for lineage analysis	already deposited
9468	Japan/PG-14900/2020	EPI_ISL_892830	2020-12-07	Asia / Japan	Asia / Japan	B.1.1.214	Pathogen Genomics Center, National Institute of Infectious Diseases	Pathogen Genomics Center, National Institute of Infectious Diseases	Tsuyoshi Sekizuka et al	for lineage analysis	already deposited
9469	Japan/PG-14901/2020	EPI_ISL_892831	2020-12-07	Asia / Japan	Asia / Japan	B.1.346	Pathogen Genomics Center, National Institute of Infectious Diseases	Pathogen Genomics Center, National Institute of Infectious Diseases	Tsuyoshi Sekizuka et al	for lineage analysis	already deposited
9470	Japan/PG-14902/2020	EPI_ISL_892832	2020-12-08	Asia / Japan	Asia / Japan	B.1.1.214	Pathogen Genomics Center, National Institute of Infectious Diseases	Pathogen Genomics Center, National Institute of Infectious Diseases	Tsuyoshi Sekizuka et al	for lineage analysis	already deposited
9471	Japan/PG-14903/2020	EPI_ISL_892833	2020-12-08	Asia / Japan	Asia / Japan	B.1.1.214	Pathogen Genomics Center, National Institute of Infectious Diseases	Pathogen Genomics Center, National Institute of Infectious Diseases	Tsuyoshi Sekizuka et al	for lineage analysis	already deposited
9472	Japan/PG-14904/2020	EPI_ISL_892834	2020-12-09	Asia / Japan	Asia / Japan	B.1.1.214	Pathogen Genomics Center, National Institute of Infectious Diseases	Pathogen Genomics Center, National Institute of Infectious Diseases	Tsuyoshi Sekizuka et al	for lineage analysis	already deposited
9473	Japan/PG-14905/2020	EPI_ISL_892835	2020-12-09	Asia / Japan	Asia / Japan	B.1.1.214	Pathogen Genomics Center, National Institute of Infectious Diseases	Pathogen Genomics Center, National Institute of Infectious Diseases	Tsuyoshi Sekizuka et al	for lineage analysis	already deposited
9474	Japan/PG-14906/2020	EPI_ISL_892836	2020-12-09	Asia / Japan	Asia / Japan	B.1.1.214	Pathogen Genomics Center, National Institute of Infectious Diseases	Pathogen Genomics Center, National Institute of Infectious Diseases	Tsuyoshi Sekizuka et al	for lineage analysis	already deposited
9475	Japan/PG-14907/2020	EPI_ISL_892837	2020-12-10	Asia / Japan	Asia / Japan	B.1.1.214	Pathogen Genomics Center, National Institute of Infectious Diseases	Pathogen Genomics Center, National Institute of Infectious Diseases	Tsuyoshi Sekizuka et al	for lineage analysis	already deposited
9476	Japan/PG-14908/2020	EPI_ISL_892838	2020-12-11	Asia / Japan	Asia / Japan	B.1.1.214	Pathogen Genomics Center, National Institute of Infectious Diseases	Pathogen Genomics Center, National Institute of Infectious Diseases	Tsuyoshi Sekizuka et al	for lineage analysis	already deposited
9477	Japan/PG-14909/2020	EPI_ISL_892839	2020-12-11	Asia / Japan	Asia / Japan	B.1.1.214	Pathogen Genomics Center, National Institute of Infectious Diseases	Pathogen Genomics Center, National Institute of Infectious Diseases	Tsuyoshi Sekizuka et al	for lineage analysis	already deposited
9478	Japan/PG-14910/2020	EPI_ISL_892840	2020-12-12	Asia / Japan	Asia / Japan	B.1.1.214	Pathogen Genomics Center, National Institute of Infectious Diseases	Pathogen Genomics Center, National Institute of Infectious Diseases	Tsuyoshi Sekizuka et al	for lineage analysis	already deposited
9479	Japan/PG-14911/2020	EPI_ISL_892841	2020-12-12	Asia / Japan	Asia / Japan	B.1.1.214	Pathogen Genomics Center, National Institute of Infectious Diseases	Pathogen Genomics Center, National Institute of Infectious Diseases	Tsuyoshi Sekizuka et al	for lineage analysis	already deposited
9480	Japan/PG-14912/2020	EPI_ISL_892842	2020-12-14	Asia / Japan	Asia / Japan	B.1.1.214	Pathogen Genomics Center, National Institute of Infectious Diseases	Pathogen Genomics Center, National Institute of Infectious Diseases	Tsuyoshi Sekizuka et al	for lineage analysis	already deposited
9481	Japan/PG-14913/2020	EPI_ISL_892843	2020-12-14	Asia / Japan	Asia / Japan	B.1.1.214	Pathogen Genomics Center, National Institute of Infectious Diseases	Pathogen Genomics Center, National Institute of Infectious Diseases	Tsuyoshi Sekizuka et al	for lineage analysis	already deposited
9482	Japan/PG-14914/2020	EPI_ISL_892844	2020-12-15	Asia / Japan	Asia / Japan	B.1.1.214	Pathogen Genomics Center, National Institute of Infectious Diseases	Pathogen Genomics Center, National Institute of Infectious Diseases	Tsuyoshi Sekizuka et al	for lineage analysis	already deposited
9483	Japan/PG-14915/2020	EPI_ISL_892845	2020-12-15	Asia / Japan	Asia / Japan	B.1.1.214	Pathogen Genomics Center, National Institute of Infectious Diseases	Pathogen Genomics Center, National Institute of Infectious Diseases	Tsuyoshi Sekizuka et al	for lineage analysis	already deposited
9484	Japan/PG-14916/2020	EPI_ISL_892846	2020-12-15	Asia / Japan	Asia / Japan	B.1.1.214	Pathogen Genomics Center, National Institute of Infectious Diseases	Pathogen Genomics Center, National Institute of Infectious Diseases	Tsuyoshi Sekizuka et al	for lineage analysis	already deposited
9485	Japan/PG-14917/2020	EPI_ISL_892847	2020-12-16	Asia / Japan	Asia / Japan	B.1.1.214	Pathogen Genomics Center, National Institute of Infectious Diseases	Pathogen Genomics Center, National Institute of Infectious Diseases	Tsuyoshi Sekizuka et al	for lineage analysis	already deposited
9486	Japan/PG-14918/2020	EPI_ISL_892848	2020-12-16	Asia / Japan	Asia / Japan	B.1.1.214	Pathogen Genomics Center, National Institute of Infectious Diseases	Pathogen Genomics Center, National Institute of Infectious Diseases	Tsuyoshi Sekizuka et al	for lineage analysis	already deposited
9487	Japan/PG-14919/2020	EPI_ISL_892849	2020-11-06	Asia / Japan	Asia / Japan	B.1.1.214	Pathogen Genomics Center, National Institute of Infectious Diseases	Pathogen Genomics Center, National Institute of Infectious Diseases	Tsuyoshi Sekizuka et al	for lineage analysis	already deposited
9488	Japan/PG-14920/2020	EPI_ISL_892850	2020-11-09	Asia / Japan	Asia / Japan	B.1.1.214	Pathogen Genomics Center, National Institute of Infectious Diseases	Pathogen Genomics Center, National Institute of Infectious Diseases	Tsuyoshi Sekizuka et al	for lineage analysis	already deposited
9489	Japan/PG-14921/2020	EPI_ISL_892851	2020-11-09	Asia / Japan	Asia / Japan	B.1.1.214	Pathogen Genomics Center, National Institute of Infectious Diseases	Pathogen Genomics Center, National Institute of Infectious Diseases	Tsuyoshi Sekizuka et al	for lineage analysis	already deposited
9490	Japan/PG-14922/2020	EPI_ISL_892852	2020-11-10	Asia / Japan	Asia / Japan	B.1.1.214	Pathogen Genomics Center, National Institute of Infectious Diseases	Pathogen Genomics Center, National Institute of Infectious Diseases	Tsuyoshi Sekizuka et al	for lineage analysis	already deposited
9491	Japan/PG-14923/2020	EPI_ISL_892853	2020-11-11	Asia / Japan	Asia / Japan	B.1.1.214	Pathogen Genomics Center, National Institute of Infectious Diseases	Pathogen Genomics Center, National Institute of Infectious Diseases	Tsuyoshi Sekizuka et al	for lineage analysis	already deposited
9492	Japan/PG-14924/2020	EPI_ISL_892854	2020-11-11	Asia / Japan	Asia / Japan	B.1.1.214	Pathogen Genomics Center, National Institute of Infectious Diseases	Pathogen Genomics Center, National Institute of Infectious Diseases	Tsuyoshi Sekizuka et al	for lineage analysis	already deposited
9493	Japan/PG-14925/2020	EPI_ISL_892855	2020-11-12	Asia / Japan	Asia / Japan	B.1.1.214	Pathogen Genomics Center, National Institute of Infectious Diseases	Pathogen Genomics Center, National Institute of Infectious Diseases	Tsuyoshi Sekizuka et al	for lineage analysis	already deposited
9494	Japan/PG-14926/2020	EPI_ISL_892856	2020-11-13	Asia / Japan	Asia / Japan	B.1.1.214	Pathogen Genomics Center, National Institute of Infectious Diseases	Pathogen Genomics Center, National Institute of Infectious Diseases	Tsuyoshi Sekizuka et al	for lineage analysis	already deposited
9495	Japan/PG-14927/2020	EPI_ISL_892857	2020-11-16	Asia / Japan	Asia / Japan	B.1.1.214	Pathogen Genomics Center, National Institute of Infectious Diseases	Pathogen Genomics Center, National Institute of Infectious Diseases	Tsuyoshi Sekizuka et al	for lineage analysis	already deposited
9496	Japan/PG-14928/2020	EPI_ISL_892858	2020-11-16	Asia / Japan	Asia / Japan	B.1.1.284	Pathogen Genomics Center, National Institute of Infectious Diseases	Pathogen Genomics Center, National Institute of Infectious Diseases	Tsuyoshi Sekizuka et al	for lineage analysis	already deposited
9497	Japan/PG-14929/2020	EPI_ISL_892859	2020-11-17	Asia / Japan	Asia / Japan	B.1.1.214	Pathogen Genomics Center, National Institute of Infectious Diseases	Pathogen Genomics Center, National Institute of Infectious Diseases	Tsuyoshi Sekizuka et al	for lineage analysis	already deposited
9498	Japan/PG-14930/2020	EPI_ISL_892860	2020-11-17	Asia / Japan	Asia / Japan	B.1.1.214	Pathogen Genomics Center, National Institute of Infectious Diseases	Pathogen Genomics Center, National Institute of Infectious Diseases	Tsuyoshi Sekizuka et al	for lineage analysis	already deposited
9499	Japan/PG-14931/2020	EPI_ISL_892861	2020-11-17	Asia / Japan	Asia / Japan	B.1.1.214	Pathogen Genomics Center, National Institute of Infectious Diseases	Pathogen Genomics Center, National Institute of Infectious Diseases	Tsuyoshi Sekizuka et al	for lineage analysis	already deposited
9500	Japan/PG-14932/2020	EPI_ISL_892862	2020-11-17	Asia / Japan	Asia / Japan	B.1.1.214	Pathogen Genomics Center, National Institute of Infectious Diseases	Pathogen Genomics Center, National Institute of Infectious Diseases	Tsuyoshi Sekizuka et al	for lineage analysis	already deposited
9501	Japan/PG-14933/2020	EPI_ISL_892863	2020-11-17	Asia / Japan	Asia / Japan	B.1.1.214	Pathogen Genomics Center, National Institute of Infectious Diseases	Pathogen Genomics Center, National Institute of Infectious Diseases	Tsuyoshi Sekizuka et al	for lineage analysis	already deposited
9502	Japan/PG-14934/2020	EPI_ISL_892864	2020-11-17	Asia / Japan	Asia / Japan	B.1.1.214	Pathogen Genomics Center, National Institute of Infectious Diseases	Pathogen Genomics Center, National Institute of Infectious Diseases	Tsuyoshi Sekizuka et al	for lineage analysis	already deposited
9503	Japan/PG-14935/2020	EPI_ISL_892865	2020-11-18	Asia / Japan	Asia / Japan	B.1.1.214	Pathogen Genomics Center, National Institute of Infectious Diseases	Pathogen Genomics Center, National Institute of Infectious Diseases	Tsuyoshi Sekizuka et al	for lineage analysis	already deposited
9504	Japan/PG-14936/2020	EPI_ISL_892866	2020-11-18	Asia / Japan	Asia / Japan	B.1.1.214	Pathogen Genomics Center, National Institute of Infectious Diseases	Pathogen Genomics Center, National Institute of Infectious Diseases	Tsuyoshi Sekizuka et al	for lineage analysis	already deposited
9505	Japan/PG-14937/2020	EPI_ISL_892867	2020-11-18	Asia / Japan	Asia / Japan	B.1.1.214	Pathogen Genomics Center, National Institute of Infectious Diseases	Pathogen Genomics Center, National Institute of Infectious Diseases	Tsuyoshi Sekizuka et al	for lineage analysis	already deposited
9506	Japan/PG-14938/2020	EPI_ISL_892868	2020-11-17	Asia / Japan	Asia / Japan	B.1.1.214	Pathogen Genomics Center, National Institute of Infectious Diseases	Pathogen Genomics Center, National Institute of Infectious Diseases	Tsuyoshi Sekizuka et al	for lineage analysis	already deposited
9507	Japan/PG-14939/2020	EPI_ISL_892869	2020-11-18	Asia / Japan	Asia / Japan	B.1.1.284	Pathogen Genomics Center, National Institute of Infectious Diseases	Pathogen Genomics Center, National Institute of Infectious Diseases	Tsuyoshi Sekizuka et al	for lineage analysis	already deposited
9508	Japan/PG-14940/2020	EPI_ISL_892870	2020-11-19	Asia / Japan	Asia / Japan	B.1.1.214	Pathogen Genomics Center, National Institute of Infectious Diseases	Pathogen Genomics Center, National Institute of Infectious Diseases	Tsuyoshi Sekizuka et al	for lineage analysis	already deposited
9509	Japan/PG-14941/2020	EPI_ISL_892871	2020-11-19	Asia / Japan	Asia / Japan	B.1.1.214	Pathogen Genomics Center, National Institute of Infectious Diseases	Pathogen Genomics Center, National Institute of Infectious Diseases	Tsuyoshi Sekizuka et al	for lineage analysis	already deposited
9510	Japan/PG-14942/2020	EPI_ISL_892872	2020-11-20	Asia / Japan	Asia / Japan	B.1.1.214	Pathogen Genomics Center, National Institute of Infectious Diseases	Pathogen Genomics Center, National Institute of Infectious Diseases	Tsuyoshi Sekizuka et al	for lineage analysis	already deposited
9511	Japan/PG-14943/2020	EPI_ISL_892873	2020-11-20	Asia / Japan	Asia / Japan	B.1.1.214	Pathogen Genomics Center, National Institute of Infectious Diseases	Pathogen Genomics Center, National Institute of Infectious Diseases	Tsuyoshi Sekizuka et al	for lineage analysis	already deposited
9512	Japan/PG-14944/2020	EPI_ISL_892874	2020-11-20	Asia / Japan	Asia / Japan	B.1.1.214	Pathogen Genomics Center, National Institute of Infectious Diseases	Pathogen Genomics Center, National Institute of Infectious Diseases	Tsuyoshi Sekizuka et al	for lineage analysis	already deposited
9513	Japan/PG-14945/2020	EPI_ISL_892875	2020-11-22	Asia / Japan	Asia / Japan	B.1.1.214	Pathogen Genomics Center, National Institute of Infectious Diseases	Pathogen Genomics Center, National Institute of Infectious Diseases	Tsuyoshi Sekizuka et al	for lineage analysis	already deposited
9514	Japan/PG-14946/2020	EPI_ISL_892876	2020-11-22	Asia / Japan	Asia / Japan	B.1.1	Pathogen Genomics Center, National Institute of Infectious Diseases	Pathogen Genomics Center, National Institute of Infectious Diseases	Tsuyoshi Sekizuka et al	for lineage analysis	already deposited
9515	Japan/PG-14947/2020	EPI_ISL_892877	2020-11-23	Asia / Japan	Asia / Japan	B.1.1.214	Pathogen Genomics Center, National Institute of Infectious Diseases	Pathogen Genomics Center, National Institute of Infectious Diseases	Tsuyoshi Sekizuka et al	for lineage analysis	already deposited
9516	Japan/PG-14948/2020	EPI_ISL_892878	2020-11-22	Asia / Japan	Asia / Japan	B.1.1.284	Pathogen Genomics Center, National Institute of Infectious Diseases	Pathogen Genomics Center, National Institute of Infectious Diseases	Tsuyoshi Sekizuka et al	for lineage analysis	already deposited
9517	Japan/PG-14949/2020	EPI_ISL_892879	2020-11-23	Asia / Japan	Asia / Japan	B.1.1.214	Pathogen Genomics Center, National Institute of Infectious Diseases	Pathogen Genomics Center, National Institute of Infectious Diseases	Tsuyoshi Sekizuka et al	for lineage analysis	already deposited
9518	Japan/PG-14950/2020	EPI_ISL_892880	2020-11-23	Asia / Japan	Asia / Japan	B.1.1.214	Pathogen Genomics Center, National Institute of Infectious Diseases	Pathogen Genomics Center, National Institute of Infectious Diseases	Tsuyoshi Sekizuka et al	for lineage analysis	already deposited
9519	Japan/PG-14951/2020	EPI_ISL_892881	2020-11-23	Asia / Japan	Asia / Japan	B.1.1	Pathogen Genomics Center, National Institute of Infectious Diseases	Pathogen Genomics Center, National Institute of Infectious Diseases	Tsuyoshi Sekizuka et al	for lineage analysis	already deposited
9520	Japan/PG-14952/2020	EPI_ISL_892882	2020-11-23	Asia / Japan	Asia / Japan	B.1.1.214	Pathogen Genomics Center, National Institute of Infectious Diseases	Pathogen Genomics Center, National Institute of Infectious Diseases	Tsuyoshi Sekizuka et al	for lineage analysis	already deposited
9521	Japan/PG-14953/2020	EPI_ISL_892883	2020-11-24	Asia / Japan	Asia / Japan	B.1.1.284	Pathogen Genomics Center, National Institute of Infectious Diseases	Pathogen Genomics Center, National Institute of Infectious Diseases	Tsuyoshi Sekizuka et al	for lineage analysis	already deposited
9522	Japan/PG-14954/2020	EPI_ISL_892884	2020-11-24	Asia / Japan	Asia / Japan	B.1.1.214	Pathogen Genomics Center, National Institute of Infectious Diseases	Pathogen Genomics Center, National Institute of Infectious Diseases	Tsuyoshi Sekizuka et al	for lineage analysis	already deposited
9523	Japan/PG-14955/2020	EPI_ISL_892885	2020-11-24	Asia / Japan	Asia / Japan	B.1.1.214	Pathogen Genomics Center, National Institute of Infectious Diseases	Pathogen Genomics Center, National Institute of Infectious Diseases	Tsuyoshi Sekizuka et al	for lineage analysis	already deposited
9524	Japan/PG-14956/2020	EPI_ISL_892886	2020-11-25	Asia / Japan	Asia / Japan	B.1.1.214	Pathogen Genomics Center, National Institute of Infectious Diseases	Pathogen Genomics Center, National Institute of Infectious Diseases	Tsuyoshi Sekizuka et al	for lineage analysis	already deposited
9525	Japan/PG-14957/2020	EPI_ISL_892887	2020-11-26	Asia / Japan	Asia / Japan	B.1.1.214	Pathogen Genomics Center, National Institute of Infectious Diseases	Pathogen Genomics Center, National Institute of Infectious Diseases	Tsuyoshi Sekizuka et al	for lineage analysis	already deposited
9526	Japan/PG-14958/2020	EPI_ISL_892888	2020-11-27	Asia / Japan	Asia / Japan	B.1.1.214	Pathogen Genomics Center, National Institute of Infectious Diseases	Pathogen Genomics Center, National Institute of Infectious Diseases	Tsuyoshi Sekizuka et al	for lineage analysis	already deposited
9527	Japan/PG-14959/2020	EPI_ISL_892889	2020-11-30	Asia / Japan	Asia / Japan	B.1.1.214	Pathogen Genomics Center, National Institute of Infectious Diseases	Pathogen Genomics Center, National Institute of Infectious Diseases	Tsuyoshi Sekizuka et al	for lineage analysis	already deposited
9528	Japan/PG-14960/2020	EPI_ISL_892890	2020-11-30	Asia / Japan	Asia / Japan	B.1.1.214	Pathogen Genomics Center, National Institute of Infectious Diseases	Pathogen Genomics Center, National Institute of Infectious Diseases	Tsuyoshi Sekizuka et al	for lineage analysis	already deposited
9529	Japan/PG-14961/2020	EPI_ISL_892891	2020-11-30	Asia / Japan	Asia / Japan	B.1.1.284	Pathogen Genomics Center, National Institute of Infectious Diseases	Pathogen Genomics Center, National Institute of Infectious Diseases	Tsuyoshi Sekizuka et al	for lineage analysis	already deposited
9530	Japan/PG-14962/2020	EPI_ISL_892892	2020-11-30	Asia / Japan	Asia / Japan	B.1.1.214	Pathogen Genomics Center, National Institute of Infectious Diseases	Pathogen Genomics Center, National Institute of Infectious Diseases	Tsuyoshi Sekizuka et al	for lineage analysis	already deposited
9531	Japan/PG-14963/2020	EPI_ISL_892893	2020-11-30	Asia / Japan	Asia / Japan	B.1.1.214	Pathogen Genomics Center, National Institute of Infectious Diseases	Pathogen Genomics Center, National Institute of Infectious Diseases	Tsuyoshi Sekizuka et al	for lineage analysis	already deposited
9532	Japan/PG-14964/2020	EPI_ISL_892894	2020-12-01	Asia / Japan	Asia / Japan	B.1.1.284	Pathogen Genomics Center, National Institute of Infectious Diseases	Pathogen Genomics Center, National Institute of Infectious Diseases	Tsuyoshi Sekizuka et al	for lineage analysis	already deposited
9533	Japan/PG-14965/2020	EPI_ISL_892895	2020-12-01	Asia / Japan	Asia / Japan	B.1.1.214	Pathogen Genomics Center, National Institute of Infectious Diseases	Pathogen Genomics Center, National Institute of Infectious Diseases	Tsuyoshi Sekizuka et al	for lineage analysis	already deposited
9534	Japan/PG-14966/2020	EPI_ISL_892896	2020-12-02	Asia / Japan	Asia / Japan	B.1.1.214	Pathogen Genomics Center, National Institute of Infectious Diseases	Pathogen Genomics Center, National Institute of Infectious Diseases	Tsuyoshi Sekizuka et al	for lineage analysis	already deposited
9535	Japan/PG-14967/2020	EPI_ISL_892897	2020-12-02	Asia / Japan	Asia / Japan	B.1.1.214	Pathogen Genomics Center, National Institute of Infectious Diseases	Pathogen Genomics Center, National Institute of Infectious Diseases	Tsuyoshi Sekizuka et al	for lineage analysis	already deposited
9536	Japan/PG-14968/2020	EPI_ISL_892898	2020-12-03	Asia / Japan	Asia / Japan	B.1.1.214	Pathogen Genomics Center, National Institute of Infectious Diseases	Pathogen Genomics Center, National Institute of Infectious Diseases	Tsuyoshi Sekizuka et al	for lineage analysis	already deposited
9537	Japan/PG-14969/2020	EPI_ISL_892899	2020-12-04	Asia / Japan	Asia / Japan	B.1.1.214	Pathogen Genomics Center, National Institute of Infectious Diseases	Pathogen Genomics Center, National Institute of Infectious Diseases	Tsuyoshi Sekizuka et al	for lineage analysis	already deposited
9538	Japan/PG-14970/2020	EPI_ISL_892900	2020-12-04	Asia / Japan	Asia / Japan	B.1.1.214	Pathogen Genomics Center, National Institute of Infectious Diseases	Pathogen Genomics Center, National Institute of Infectious Diseases	Tsuyoshi Sekizuka et al	for lineage analysis	already deposited
9539	Japan/PG-14971/2020	EPI_ISL_892901	2020-12-04	Asia / Japan	Asia / Japan	B.1.1.214	Pathogen Genomics Center, National Institute of Infectious Diseases	Pathogen Genomics Center, National Institute of Infectious Diseases	Tsuyoshi Sekizuka et al	for lineage analysis	already deposited
9540	Japan/PG-14972/2020	EPI_ISL_892902	2020-12-04	Asia / Japan	Asia / Japan	B.1.1.214	Pathogen Genomics Center, National Institute of Infectious Diseases	Pathogen Genomics Center, National Institute of Infectious Diseases	Tsuyoshi Sekizuka et al	for lineage analysis	already deposited
9541	Japan/PG-14973/2020	EPI_ISL_892903	2020-12-04	Asia / Japan	Asia / Japan	B.1.1.214	Pathogen Genomics Center, National Institute of Infectious Diseases	Pathogen Genomics Center, National Institute of Infectious Diseases	Tsuyoshi Sekizuka et al	for lineage analysis	already deposited
9542	Japan/PG-14974/2020	EPI_ISL_892904	2020-12-04	Asia / Japan	Asia / Japan	B.1.1.214	Pathogen Genomics Center, National Institute of Infectious Diseases	Pathogen Genomics Center, National Institute of Infectious Diseases	Tsuyoshi Sekizuka et al	for lineage analysis	already deposited
9543	Japan/PG-14975/2020	EPI_ISL_892905	2020-12-04	Asia / Japan	Asia / Japan	B.1.1.214	Pathogen Genomics Center, National Institute of Infectious Diseases	Pathogen Genomics Center, National Institute of Infectious Diseases	Tsuyoshi Sekizuka et al	for lineage analysis	already deposited
9544	Japan/PG-14976/2020	EPI_ISL_892906	2020-12-07	Asia / Japan	Asia / Japan	B.1.1.214	Pathogen Genomics Center, National Institute of Infectious Diseases	Pathogen Genomics Center, National Institute of Infectious Diseases	Tsuyoshi Sekizuka et al	for lineage analysis	already deposited
9545	Japan/PG-14977/2020	EPI_ISL_892907	2020-12-07	Asia / Japan	Asia / Japan	B.1.1.214	Pathogen Genomics Center, National Institute of Infectious Diseases	Pathogen Genomics Center, National Institute of Infectious Diseases	Tsuyoshi Sekizuka et al	for lineage analysis	already deposited
9546	Japan/PG-14978/2020	EPI_ISL_892908	2020-12-08	Asia / Japan	Asia / Japan	B.1.1.214	Pathogen Genomics Center, National Institute of Infectious Diseases	Pathogen Genomics Center, National Institute of Infectious Diseases	Tsuyoshi Sekizuka et al	for lineage analysis	already deposited
9547	Japan/PG-14979/2020	EPI_ISL_892909	2020-12-08	Asia / Japan	Asia / Japan	B.1.1.214	Pathogen Genomics Center, National Institute of Infectious Diseases	Pathogen Genomics Center, National Institute of Infectious Diseases	Tsuyoshi Sekizuka et al	for lineage analysis	already deposited
9548	Japan/PG-14980/2020	EPI_ISL_892910	2020-11-09	Asia / Japan	Asia / Japan	B.1.1.284	Pathogen Genomics Center, National Institute of Infectious Diseases	Pathogen Genomics Center, National Institute of Infectious Diseases	Tsuyoshi Sekizuka et al	for lineage analysis	already deposited
9549	Japan/PG-14981/2020	EPI_ISL_892911	2020-11-11	Asia / Japan	Asia / Japan	B.1.1.214	Pathogen Genomics Center, National Institute of Infectious Diseases	Pathogen Genomics Center, National Institute of Infectious Diseases	Tsuyoshi Sekizuka et al	for lineage analysis	already deposited
9550	Japan/PG-14982/2020	EPI_ISL_892912	2020-11-11	Asia / Japan	Asia / Japan	B.1.1.214	Pathogen Genomics Center, National Institute of Infectious Diseases	Pathogen Genomics Center, National Institute of Infectious Diseases	Tsuyoshi Sekizuka et al	for lineage analysis	already deposited
9551	Japan/PG-14983/2020	EPI_ISL_892913	2020-11-12	Asia / Japan	Asia / Japan	B.1.1.284	Pathogen Genomics Center, National Institute of Infectious Diseases	Pathogen Genomics Center, National Institute of Infectious Diseases	Tsuyoshi Sekizuka et al	for lineage analysis	already deposited
9552	Japan/PG-14984/2020	EPI_ISL_892914	2020-11-12	Asia / Japan	Asia / Japan	B.1.1.284	Pathogen Genomics Center, National Institute of Infectious Diseases	Pathogen Genomics Center, National Institute of Infectious Diseases	Tsuyoshi Sekizuka et al	for lineage analysis	already deposited
9553	Japan/PG-14985/2020	EPI_ISL_892915	2020-11-13	Asia / Japan	Asia / Japan	B.1.1.284	Pathogen Genomics Center, National Institute of Infectious Diseases	Pathogen Genomics Center, National Institute of Infectious Diseases	Tsuyoshi Sekizuka et al	for lineage analysis	already deposited
9554	Japan/PG-14986/2020	EPI_ISL_892916	2020-11-13	Asia / Japan	Asia / Japan	B.1.1.214	Pathogen Genomics Center, National Institute of Infectious Diseases	Pathogen Genomics Center, National Institute of Infectious Diseases	Tsuyoshi Sekizuka et al	for lineage analysis	already deposited
9555	Japan/PG-14987/2020	EPI_ISL_892917	2020-11-13	Asia / Japan	Asia / Japan	B.1.1.214	Pathogen Genomics Center, National Institute of Infectious Diseases	Pathogen Genomics Center, National Institute of Infectious Diseases	Tsuyoshi Sekizuka et al	for lineage analysis	already deposited
9556	Japan/PG-14988/2020	EPI_ISL_892918	2020-11-15	Asia / Japan	Asia / Japan	B.1.1.284	Pathogen Genomics Center, National Institute of Infectious Diseases	Pathogen Genomics Center, National Institute of Infectious Diseases	Tsuyoshi Sekizuka et al	for lineage analysis	already deposited
9557	Japan/PG-14989/2020	EPI_ISL_892919	2020-11-15	Asia / Japan	Asia / Japan	B.1.1.284	Pathogen Genomics Center, National Institute of Infectious Diseases	Pathogen Genomics Center, National Institute of Infectious Diseases	Tsuyoshi Sekizuka et al	for lineage analysis	already deposited
9558	Japan/PG-14990/2020	EPI_ISL_892920	2020-11-16	Asia / Japan	Asia / Japan	B.1.1.284	Pathogen Genomics Center, National Institute of Infectious Diseases	Pathogen Genomics Center, National Institute of Infectious Diseases	Tsuyoshi Sekizuka et al	for lineage analysis	already deposited
9559	Japan/PG-14991/2020	EPI_ISL_892921	2020-11-16	Asia / Japan	Asia / Japan	B.1.1.284	Pathogen Genomics Center, National Institute of Infectious Diseases	Pathogen Genomics Center, National Institute of Infectious Diseases	Tsuyoshi Sekizuka et al	for lineage analysis	already deposited
9560	Japan/PG-14992/2020	EPI_ISL_892922	2020-11-16	Asia / Japan	Asia / Japan	B.1.1.284	Pathogen Genomics Center, National Institute of Infectious Diseases	Pathogen Genomics Center, National Institute of Infectious Diseases	Tsuyoshi Sekizuka et al	for lineage analysis	already deposited
9561	Japan/PG-14993/2020	EPI_ISL_892923	2020-11-16	Asia / Japan	Asia / Japan	B.1.1.284	Pathogen Genomics Center, National Institute of Infectious Diseases	Pathogen Genomics Center, National Institute of Infectious Diseases	Tsuyoshi Sekizuka et al	for lineage analysis	already deposited
9562	Japan/PG-14994/2020	EPI_ISL_892924	2020-11-16	Asia / Japan	Asia / Japan	B.1.1.284	Pathogen Genomics Center, National Institute of Infectious Diseases	Pathogen Genomics Center, National Institute of Infectious Diseases	Tsuyoshi Sekizuka et al	for lineage analysis	already deposited
9563	Japan/PG-14995/2020	EPI_ISL_892925	2020-11-17	Asia / Japan	Asia / Japan	B.1.1.284	Pathogen Genomics Center, National Institute of Infectious Diseases	Pathogen Genomics Center, National Institute of Infectious Diseases	Tsuyoshi Sekizuka et al	for lineage analysis	already deposited
9564	Japan/PG-14996/2020	EPI_ISL_892926	2020-11-18	Asia / Japan	Asia / Japan	B.1.1.284	Pathogen Genomics Center, National Institute of Infectious Diseases	Pathogen Genomics Center, National Institute of Infectious Diseases	Tsuyoshi Sekizuka et al	for lineage analysis	already deposited
9565	Japan/PG-14997/2020	EPI_ISL_892927	2020-11-18	Asia / Japan	Asia / Japan	B.1.1.284	Pathogen Genomics Center, National Institute of Infectious Diseases	Pathogen Genomics Center, National Institute of Infectious Diseases	Tsuyoshi Sekizuka et al	for lineage analysis	already deposited
9566	Japan/PG-14998/2020	EPI_ISL_892928	2020-11-22	Asia / Japan	Asia / Japan	B.1.1.284	Pathogen Genomics Center, National Institute of Infectious Diseases	Pathogen Genomics Center, National Institute of Infectious Diseases	Tsuyoshi Sekizuka et al	for lineage analysis	already deposited
9567	Japan/PG-14999/2020	EPI_ISL_892929	2020-11-22	Asia / Japan	Asia / Japan	B.1.1.284	Pathogen Genomics Center, National Institute of Infectious Diseases	Pathogen Genomics Center, National Institute of Infectious Diseases	Tsuyoshi Sekizuka et al	for lineage analysis	already deposited
9568	Japan/PG-15000/2020	EPI_ISL_892930	2020-11-22	Asia / Japan	Asia / Japan	B.1.1.284	Pathogen Genomics Center, National Institute of Infectious Diseases	Pathogen Genomics Center, National Institute of Infectious Diseases	Tsuyoshi Sekizuka et al	for lineage analysis	already deposited
9569	Japan/PG-15001/2020	EPI_ISL_892931	2020-11-23	Asia / Japan	Asia / Japan	B.1.1.214	Pathogen Genomics Center, National Institute of Infectious Diseases	Pathogen Genomics Center, National Institute of Infectious Diseases	Tsuyoshi Sekizuka et al	for lineage analysis	already deposited
9570	Japan/PG-15002/2020	EPI_ISL_892932	2020-11-29	Asia / Japan	Asia / Japan	B.1.1.284	Pathogen Genomics Center, National Institute of Infectious Diseases	Pathogen Genomics Center, National Institute of Infectious Diseases	Tsuyoshi Sekizuka et al	for lineage analysis	already deposited
9571	Japan/PG-15003/2020	EPI_ISL_892933	2020-11-28	Asia / Japan	Asia / Japan	B.1.1.284	Pathogen Genomics Center, National Institute of Infectious Diseases	Pathogen Genomics Center, National Institute of Infectious Diseases	Tsuyoshi Sekizuka et al	for lineage analysis	already deposited
9572	Japan/PG-15004/2020	EPI_ISL_892934	2020-11-28	Asia / Japan	Asia / Japan	B.1.1.284	Pathogen Genomics Center, National Institute of Infectious Diseases	Pathogen Genomics Center, National Institute of Infectious Diseases	Tsuyoshi Sekizuka et al	for lineage analysis	already deposited
9573	Japan/PG-15005/2020	EPI_ISL_892935	2020-11-28	Asia / Japan	Asia / Japan	B.1.1.284	Pathogen Genomics Center, National Institute of Infectious Diseases	Pathogen Genomics Center, National Institute of Infectious Diseases	Tsuyoshi Sekizuka et al	for lineage analysis	already deposited
9574	Japan/PG-15006/2020	EPI_ISL_892936	2020-11-28	Asia / Japan	Asia / Japan	B.1.1.284	Pathogen Genomics Center, National Institute of Infectious Diseases	Pathogen Genomics Center, National Institute of Infectious Diseases	Tsuyoshi Sekizuka et al	for lineage analysis	already deposited
9575	Japan/PG-15007/2020	EPI_ISL_892937	2020-11-28	Asia / Japan	Asia / Japan	B.1.1.284	Pathogen Genomics Center, National Institute of Infectious Diseases	Pathogen Genomics Center, National Institute of Infectious Diseases	Tsuyoshi Sekizuka et al	for lineage analysis	already deposited
9576	Japan/PG-15008/2020	EPI_ISL_892938	2020-11-28	Asia / Japan	Asia / Japan	B.1.1.284	Pathogen Genomics Center, National Institute of Infectious Diseases	Pathogen Genomics Center, National Institute of Infectious Diseases	Tsuyoshi Sekizuka et al	for lineage analysis	already deposited
9577	Japan/PG-15009/2020	EPI_ISL_892939	2020-11-29	Asia / Japan	Asia / Japan	B.1.1.284	Pathogen Genomics Center, National Institute of Infectious Diseases	Pathogen Genomics Center, National Institute of Infectious Diseases	Tsuyoshi Sekizuka et al	for lineage analysis	already deposited
9578	Japan/PG-15010/2020	EPI_ISL_892940	2020-11-30	Asia / Japan	Asia / Japan	B.1.1.284	Pathogen Genomics Center, National Institute of Infectious Diseases	Pathogen Genomics Center, National Institute of Infectious Diseases	Tsuyoshi Sekizuka et al	for lineage analysis	already deposited
9579	Japan/PG-15011/2020	EPI_ISL_892941	2020-11-30	Asia / Japan	Asia / Japan	B.1.1.284	Pathogen Genomics Center, National Institute of Infectious Diseases	Pathogen Genomics Center, National Institute of Infectious Diseases	Tsuyoshi Sekizuka et al	for lineage analysis	already deposited
9580	Japan/PG-15012/2020	EPI_ISL_892942	2020-11-30	Asia / Japan	Asia / Japan	B.1.1.284	Pathogen Genomics Center, National Institute of Infectious Diseases	Pathogen Genomics Center, National Institute of Infectious Diseases	Tsuyoshi Sekizuka et al	for lineage analysis	already deposited
9581	Japan/PG-15013/2020	EPI_ISL_892943	2020-11-30	Asia / Japan	Asia / Japan	B.1.1.284	Pathogen Genomics Center, National Institute of Infectious Diseases	Pathogen Genomics Center, National Institute of Infectious Diseases	Tsuyoshi Sekizuka et al	for lineage analysis	already deposited
9582	Japan/PG-15015/2020	EPI_ISL_892945	2020-12-02	Asia / Japan	Asia / Japan	B.1.1.284	Pathogen Genomics Center, National Institute of Infectious Diseases	Pathogen Genomics Center, National Institute of Infectious Diseases	Tsuyoshi Sekizuka et al	for lineage analysis	already deposited
9583	Japan/PG-15016/2020	EPI_ISL_892946	2020-12-02	Asia / Japan	Asia / Japan	B.1.1.284	Pathogen Genomics Center, National Institute of Infectious Diseases	Pathogen Genomics Center, National Institute of Infectious Diseases	Tsuyoshi Sekizuka et al	for lineage analysis	already deposited
9584	Japan/PG-15017/2020	EPI_ISL_892947	2020-12-03	Asia / Japan	Asia / Japan	B.1.1.284	Pathogen Genomics Center, National Institute of Infectious Diseases	Pathogen Genomics Center, National Institute of Infectious Diseases	Tsuyoshi Sekizuka et al	for lineage analysis	already deposited
9585	Japan/PG-15018/2020	EPI_ISL_892948	2020-12-03	Asia / Japan	Asia / Japan	B.1.1.284	Pathogen Genomics Center, National Institute of Infectious Diseases	Pathogen Genomics Center, National Institute of Infectious Diseases	Tsuyoshi Sekizuka et al	for lineage analysis	already deposited
9586	Japan/PG-15019/2020	EPI_ISL_892949	2020-12-03	Asia / Japan	Asia / Japan	B.1.1.284	Pathogen Genomics Center, National Institute of Infectious Diseases	Pathogen Genomics Center, National Institute of Infectious Diseases	Tsuyoshi Sekizuka et al	for lineage analysis	already deposited
9587	Japan/PG-15020/2020	EPI_ISL_892950	2020-12-03	Asia / Japan	Asia / Japan	B.1.1.284	Pathogen Genomics Center, National Institute of Infectious Diseases	Pathogen Genomics Center, National Institute of Infectious Diseases	Tsuyoshi Sekizuka et al	for lineage analysis	already deposited
9588	Japan/PG-15021/2020	EPI_ISL_892951	2020-12-04	Asia / Japan	Asia / Japan	B.1.1.284	Pathogen Genomics Center, National Institute of Infectious Diseases	Pathogen Genomics Center, National Institute of Infectious Diseases	Tsuyoshi Sekizuka et al	for lineage analysis	already deposited
9589	Japan/PG-15022/2020	EPI_ISL_892952	2020-12-04	Asia / Japan	Asia / Japan	B.1.1.284	Pathogen Genomics Center, National Institute of Infectious Diseases	Pathogen Genomics Center, National Institute of Infectious Diseases	Tsuyoshi Sekizuka et al	for lineage analysis	already deposited
9590	Japan/PG-15023/2020	EPI_ISL_892953	2020-12-04	Asia / Japan	Asia / Japan	B.1.1.284	Pathogen Genomics Center, National Institute of Infectious Diseases	Pathogen Genomics Center, National Institute of Infectious Diseases	Tsuyoshi Sekizuka et al	for lineage analysis	already deposited
9591	Japan/PG-15024/2020	EPI_ISL_892954	2020-12-04	Asia / Japan	Asia / Japan	B.1.1.284	Pathogen Genomics Center, National Institute of Infectious Diseases	Pathogen Genomics Center, National Institute of Infectious Diseases	Tsuyoshi Sekizuka et al	for lineage analysis	already deposited
9592	Japan/PG-15025/2020	EPI_ISL_892955	2020-12-04	Asia / Japan	Asia / Japan	B.1.1.284	Pathogen Genomics Center, National Institute of Infectious Diseases	Pathogen Genomics Center, National Institute of Infectious Diseases	Tsuyoshi Sekizuka et al	for lineage analysis	already deposited
9593	Japan/PG-15026/2020	EPI_ISL_892956	2020-12-04	Asia / Japan	Asia / Japan	B.1.1.284	Pathogen Genomics Center, National Institute of Infectious Diseases	Pathogen Genomics Center, National Institute of Infectious Diseases	Tsuyoshi Sekizuka et al	for lineage analysis	already deposited
9594	Japan/PG-15027/2020	EPI_ISL_892957	2020-12-04	Asia / Japan	Asia / Japan	B.1.1.284	Pathogen Genomics Center, National Institute of Infectious Diseases	Pathogen Genomics Center, National Institute of Infectious Diseases	Tsuyoshi Sekizuka et al	for lineage analysis	already deposited
9595	Japan/PG-15028/2020	EPI_ISL_892958	2020-12-05	Asia / Japan	Asia / Japan	B.1.1.284	Pathogen Genomics Center, National Institute of Infectious Diseases	Pathogen Genomics Center, National Institute of Infectious Diseases	Tsuyoshi Sekizuka et al	for lineage analysis	already deposited
9596	Japan/PG-15029/2020	EPI_ISL_892959	2020-12-05	Asia / Japan	Asia / Japan	B.1.1.284	Pathogen Genomics Center, National Institute of Infectious Diseases	Pathogen Genomics Center, National Institute of Infectious Diseases	Tsuyoshi Sekizuka et al	for lineage analysis	already deposited
9597	Japan/PG-15030/2020	EPI_ISL_892960	2020-12-05	Asia / Japan	Asia / Japan	B.1.1.284	Pathogen Genomics Center, National Institute of Infectious Diseases	Pathogen Genomics Center, National Institute of Infectious Diseases	Tsuyoshi Sekizuka et al	for lineage analysis	already deposited
9598	Japan/PG-15031/2020	EPI_ISL_892961	2020-12-06	Asia / Japan	Asia / Japan	B.1.1.284	Pathogen Genomics Center, National Institute of Infectious Diseases	Pathogen Genomics Center, National Institute of Infectious Diseases	Tsuyoshi Sekizuka et al	for lineage analysis	already deposited
9599	Japan/PG-15032/2020	EPI_ISL_892962	2020-12-06	Asia / Japan	Asia / Japan	B.1.1.284	Pathogen Genomics Center, National Institute of Infectious Diseases	Pathogen Genomics Center, National Institute of Infectious Diseases	Tsuyoshi Sekizuka et al	for lineage analysis	already deposited
9600	Japan/PG-15033/2020	EPI_ISL_892963	2020-12-06	Asia / Japan	Asia / Japan	B.1.1.284	Pathogen Genomics Center, National Institute of Infectious Diseases	Pathogen Genomics Center, National Institute of Infectious Diseases	Tsuyoshi Sekizuka et al	for lineage analysis	already deposited
9601	Japan/PG-15034/2020	EPI_ISL_892964	2020-12-06	Asia / Japan	Asia / Japan	B.1.1.284	Pathogen Genomics Center, National Institute of Infectious Diseases	Pathogen Genomics Center, National Institute of Infectious Diseases	Tsuyoshi Sekizuka et al	for lineage analysis	already deposited
9602	Japan/PG-15035/2020	EPI_ISL_892965	2020-12-07	Asia / Japan	Asia / Japan	B.1.1.284	Pathogen Genomics Center, National Institute of Infectious Diseases	Pathogen Genomics Center, National Institute of Infectious Diseases	Tsuyoshi Sekizuka et al	for lineage analysis	already deposited
9603	Japan/PG-15036/2020	EPI_ISL_892966	2020-12-07	Asia / Japan	Asia / Japan	B.1.1.284	Pathogen Genomics Center, National Institute of Infectious Diseases	Pathogen Genomics Center, National Institute of Infectious Diseases	Tsuyoshi Sekizuka et al	for lineage analysis	already deposited
9604	Japan/PG-15037/2020	EPI_ISL_892967	2020-12-07	Asia / Japan	Asia / Japan	B.1.1.284	Pathogen Genomics Center, National Institute of Infectious Diseases	Pathogen Genomics Center, National Institute of Infectious Diseases	Tsuyoshi Sekizuka et al	for lineage analysis	already deposited
9605	Japan/PG-15038/2020	EPI_ISL_892968	2020-12-07	Asia / Japan	Asia / Japan	B.1.1.284	Pathogen Genomics Center, National Institute of Infectious Diseases	Pathogen Genomics Center, National Institute of Infectious Diseases	Tsuyoshi Sekizuka et al	for lineage analysis	already deposited
9606	Japan/PG-15039/2020	EPI_ISL_892969	2020-12-07	Asia / Japan	Asia / Japan	B.1.1.284	Pathogen Genomics Center, National Institute of Infectious Diseases	Pathogen Genomics Center, National Institute of Infectious Diseases	Tsuyoshi Sekizuka et al	for lineage analysis	already deposited
9607	Japan/PG-15040/2020	EPI_ISL_892970	2020-12-07	Asia / Japan	Asia / Japan	B.1.1.284	Pathogen Genomics Center, National Institute of Infectious Diseases	Pathogen Genomics Center, National Institute of Infectious Diseases	Tsuyoshi Sekizuka et al	for lineage analysis	already deposited
9608	Japan/PG-15041/2020	EPI_ISL_892971	2020-12-07	Asia / Japan	Asia / Japan	B.1.1.284	Pathogen Genomics Center, National Institute of Infectious Diseases	Pathogen Genomics Center, National Institute of Infectious Diseases	Tsuyoshi Sekizuka et al	for lineage analysis	already deposited
9609	Japan/PG-15042/2020	EPI_ISL_892972	2020-12-07	Asia / Japan	Asia / Japan	B.1.1.284	Pathogen Genomics Center, National Institute of Infectious Diseases	Pathogen Genomics Center, National Institute of Infectious Diseases	Tsuyoshi Sekizuka et al	for lineage analysis	already deposited
9610	Japan/PG-15043/2020	EPI_ISL_892973	2020-12-07	Asia / Japan	Asia / Japan	B.1.1.284	Pathogen Genomics Center, National Institute of Infectious Diseases	Pathogen Genomics Center, National Institute of Infectious Diseases	Tsuyoshi Sekizuka et al	for lineage analysis	already deposited
9611	Japan/PG-15044/2020	EPI_ISL_892974	2020-12-07	Asia / Japan	Asia / Japan	B.1.1.284	Pathogen Genomics Center, National Institute of Infectious Diseases	Pathogen Genomics Center, National Institute of Infectious Diseases	Tsuyoshi Sekizuka et al	for lineage analysis	already deposited
9612	Japan/PG-15045/2020	EPI_ISL_892975	2020-12-08	Asia / Japan	Asia / Japan	B.1.1.284	Pathogen Genomics Center, National Institute of Infectious Diseases	Pathogen Genomics Center, National Institute of Infectious Diseases	Tsuyoshi Sekizuka et al	for lineage analysis	already deposited
9613	Japan/PG-15046/2020	EPI_ISL_892976	2020-12-07	Asia / Japan	Asia / Japan	B.1.1.284	Pathogen Genomics Center, National Institute of Infectious Diseases	Pathogen Genomics Center, National Institute of Infectious Diseases	Tsuyoshi Sekizuka et al	for lineage analysis	already deposited
9614	Japan/PG-15047/2020	EPI_ISL_892977	2020-12-07	Asia / Japan	Asia / Japan	B.1.1.284	Pathogen Genomics Center, National Institute of Infectious Diseases	Pathogen Genomics Center, National Institute of Infectious Diseases	Tsuyoshi Sekizuka et al	for lineage analysis	already deposited
9615	Japan/PG-15048/2020	EPI_ISL_892978	2020-12-09	Asia / Japan	Asia / Japan	B.1.1.284	Pathogen Genomics Center, National Institute of Infectious Diseases	Pathogen Genomics Center, National Institute of Infectious Diseases	Tsuyoshi Sekizuka et al	for lineage analysis	already deposited
9616	Japan/PG-15049/2020	EPI_ISL_892979	2020-12-09	Asia / Japan	Asia / Japan	B.1.1.284	Pathogen Genomics Center, National Institute of Infectious Diseases	Pathogen Genomics Center, National Institute of Infectious Diseases	Tsuyoshi Sekizuka et al	for lineage analysis	already deposited
9617	Japan/PG-15050/2020	EPI_ISL_892980	2020-12-09	Asia / Japan	Asia / Japan	B.1.1.284	Pathogen Genomics Center, National Institute of Infectious Diseases	Pathogen Genomics Center, National Institute of Infectious Diseases	Tsuyoshi Sekizuka et al	for lineage analysis	already deposited
9618	Japan/PG-15051/2020	EPI_ISL_892981	2020-12-09	Asia / Japan	Asia / Japan	B.1.1.284	Pathogen Genomics Center, National Institute of Infectious Diseases	Pathogen Genomics Center, National Institute of Infectious Diseases	Tsuyoshi Sekizuka et al	for lineage analysis	already deposited
9619	Japan/PG-15052/2020	EPI_ISL_892982	2020-12-17	Asia / Japan	Asia / Japan	B.1.1.214	Pathogen Genomics Center, National Institute of Infectious Diseases	Pathogen Genomics Center, National Institute of Infectious Diseases	Tsuyoshi Sekizuka et al	for lineage analysis	already deposited
9620	Japan/PG-15053/2020	EPI_ISL_892983	2020-12-17	Asia / Japan	Asia / Japan	B.1.1	Pathogen Genomics Center, National Institute of Infectious Diseases	Pathogen Genomics Center, National Institute of Infectious Diseases	Tsuyoshi Sekizuka et al	for lineage analysis	already deposited
9621	Japan/PG-15054/2020	EPI_ISL_892984	2020-12-17	Asia / Japan	Asia / Japan	B.1.1.214	Pathogen Genomics Center, National Institute of Infectious Diseases	Pathogen Genomics Center, National Institute of Infectious Diseases	Tsuyoshi Sekizuka et al	for lineage analysis	already deposited
9622	Japan/PG-15055/2020	EPI_ISL_892985	2020-12-17	Asia / Japan	Asia / Japan	B.1.1.214	Pathogen Genomics Center, National Institute of Infectious Diseases	Pathogen Genomics Center, National Institute of Infectious Diseases	Tsuyoshi Sekizuka et al	for lineage analysis	already deposited
9623	Japan/PG-15056/2020	EPI_ISL_892986	2020-12-17	Asia / Japan	Asia / Japan	B.1.1.214	Pathogen Genomics Center, National Institute of Infectious Diseases	Pathogen Genomics Center, National Institute of Infectious Diseases	Tsuyoshi Sekizuka et al	for lineage analysis	already deposited
9624	Japan/PG-15057/2020	EPI_ISL_892987	2020-12-17	Asia / Japan	Asia / Japan	B.1.1.214	Pathogen Genomics Center, National Institute of Infectious Diseases	Pathogen Genomics Center, National Institute of Infectious Diseases	Tsuyoshi Sekizuka et al	for lineage analysis	already deposited
9625	Japan/PG-15058/2020	EPI_ISL_892988	2020-12-18	Asia / Japan	Asia / Japan	B.1.1	Pathogen Genomics Center, National Institute of Infectious Diseases	Pathogen Genomics Center, National Institute of Infectious Diseases	Tsuyoshi Sekizuka et al	for lineage analysis	already deposited
9626	Japan/PG-15059/2020	EPI_ISL_892989	2020-12-18	Asia / Japan	Asia / Japan	B.1.1.284	Pathogen Genomics Center, National Institute of Infectious Diseases	Pathogen Genomics Center, National Institute of Infectious Diseases	Tsuyoshi Sekizuka et al	for lineage analysis	already deposited
9627	Japan/PG-15060/2020	EPI_ISL_892990	2020-12-18	Asia / Japan	Asia / Japan	B.1.1.214	Pathogen Genomics Center, National Institute of Infectious Diseases	Pathogen Genomics Center, National Institute of Infectious Diseases	Tsuyoshi Sekizuka et al	for lineage analysis	already deposited
9628	Japan/PG-15061/2020	EPI_ISL_892991	2020-12-18	Asia / Japan	Asia / Japan	B.1.1.214	Pathogen Genomics Center, National Institute of Infectious Diseases	Pathogen Genomics Center, National Institute of Infectious Diseases	Tsuyoshi Sekizuka et al	for lineage analysis	already deposited
9629	Japan/PG-15062/2020	EPI_ISL_892992	2020-12-18	Asia / Japan	Asia / Japan	B.1.1.214	Pathogen Genomics Center, National Institute of Infectious Diseases	Pathogen Genomics Center, National Institute of Infectious Diseases	Tsuyoshi Sekizuka et al	for lineage analysis	already deposited
9630	Japan/PG-15063/2020	EPI_ISL_892993	2020-12-18	Asia / Japan	Asia / Japan	B.1.1.214	Pathogen Genomics Center, National Institute of Infectious Diseases	Pathogen Genomics Center, National Institute of Infectious Diseases	Tsuyoshi Sekizuka et al	for lineage analysis	already deposited
9631	Japan/PG-15064/2020	EPI_ISL_892994	2020-12-18	Asia / Japan	Asia / Japan	B.1.1.214	Pathogen Genomics Center, National Institute of Infectious Diseases	Pathogen Genomics Center, National Institute of Infectious Diseases	Tsuyoshi Sekizuka et al	for lineage analysis	already deposited
9632	Japan/PG-15065/2020	EPI_ISL_892995	2020-12-18	Asia / Japan	Asia / Japan	B.1.1.284	Pathogen Genomics Center, National Institute of Infectious Diseases	Pathogen Genomics Center, National Institute of Infectious Diseases	Tsuyoshi Sekizuka et al	for lineage analysis	already deposited
9633	Japan/PG-15066/2020	EPI_ISL_892996	2020-12-18	Asia / Japan	Asia / Japan	B.1.1.214	Pathogen Genomics Center, National Institute of Infectious Diseases	Pathogen Genomics Center, National Institute of Infectious Diseases	Tsuyoshi Sekizuka et al	for lineage analysis	already deposited
9634	Japan/PG-15067/2020	EPI_ISL_892997	2020-12-18	Asia / Japan	Asia / Japan	B.1.1.214	Pathogen Genomics Center, National Institute of Infectious Diseases	Pathogen Genomics Center, National Institute of Infectious Diseases	Tsuyoshi Sekizuka et al	for lineage analysis	already deposited
9635	Japan/PG-15068/2020	EPI_ISL_892998	2020-12-18	Asia / Japan	Asia / Japan	B.1.1.214	Pathogen Genomics Center, National Institute of Infectious Diseases	Pathogen Genomics Center, National Institute of Infectious Diseases	Tsuyoshi Sekizuka et al	for lineage analysis	already deposited
9636	Japan/PG-15069/2020	EPI_ISL_892999	2020-12-18	Asia / Japan	Asia / Japan	B.1.1.214	Pathogen Genomics Center, National Institute of Infectious Diseases	Pathogen Genomics Center, National Institute of Infectious Diseases	Tsuyoshi Sekizuka et al	for lineage analysis	already deposited
9637	Japan/PG-15070/2020	EPI_ISL_893000	2020-12-18	Asia / Japan	Asia / Japan	B.1.1.284	Pathogen Genomics Center, National Institute of Infectious Diseases	Pathogen Genomics Center, National Institute of Infectious Diseases	Tsuyoshi Sekizuka et al	for lineage analysis	already deposited
9638	Japan/PG-15071/2020	EPI_ISL_893001	2020-12-19	Asia / Japan	Asia / Japan	B.1.1.214	Pathogen Genomics Center, National Institute of Infectious Diseases	Pathogen Genomics Center, National Institute of Infectious Diseases	Tsuyoshi Sekizuka et al	for lineage analysis	already deposited
9639	Japan/PG-15072/2020	EPI_ISL_893002	2020-12-19	Asia / Japan	Asia / Japan	B.1.1.214	Pathogen Genomics Center, National Institute of Infectious Diseases	Pathogen Genomics Center, National Institute of Infectious Diseases	Tsuyoshi Sekizuka et al	for lineage analysis	already deposited
9640	Japan/PG-15073/2020	EPI_ISL_893003	2020-12-19	Asia / Japan	Asia / Japan	B.1.1.214	Pathogen Genomics Center, National Institute of Infectious Diseases	Pathogen Genomics Center, National Institute of Infectious Diseases	Tsuyoshi Sekizuka et al	for lineage analysis	already deposited
9641	Japan/PG-15074/2020	EPI_ISL_893004	2020-12-19	Asia / Japan	Asia / Japan	B.1.1.214	Pathogen Genomics Center, National Institute of Infectious Diseases	Pathogen Genomics Center, National Institute of Infectious Diseases	Tsuyoshi Sekizuka et al	for lineage analysis	already deposited
9642	Japan/PG-15075/2020	EPI_ISL_893005	2020-12-19	Asia / Japan	Asia / Japan	B.1.1.214	Pathogen Genomics Center, National Institute of Infectious Diseases	Pathogen Genomics Center, National Institute of Infectious Diseases	Tsuyoshi Sekizuka et al	for lineage analysis	already deposited
9643	Japan/PG-15076/2020	EPI_ISL_893006	2020-12-19	Asia / Japan	Asia / Japan	B.1.1.214	Pathogen Genomics Center, National Institute of Infectious Diseases	Pathogen Genomics Center, National Institute of Infectious Diseases	Tsuyoshi Sekizuka et al	for lineage analysis	already deposited
9644	Japan/PG-15077/2020	EPI_ISL_893007	2020-12-20	Asia / Japan	Asia / Japan	B.1.1.214	Pathogen Genomics Center, National Institute of Infectious Diseases	Pathogen Genomics Center, National Institute of Infectious Diseases	Tsuyoshi Sekizuka et al	for lineage analysis	already deposited
9645	Japan/PG-15078/2020	EPI_ISL_893008	2020-12-20	Asia / Japan	Asia / Japan	B.1.1.284	Pathogen Genomics Center, National Institute of Infectious Diseases	Pathogen Genomics Center, National Institute of Infectious Diseases	Tsuyoshi Sekizuka et al	for lineage analysis	already deposited
9646	Japan/PG-15079/2020	EPI_ISL_893009	2020-12-20	Asia / Japan	Asia / Japan	B.1.1.284	Pathogen Genomics Center, National Institute of Infectious Diseases	Pathogen Genomics Center, National Institute of Infectious Diseases	Tsuyoshi Sekizuka et al	for lineage analysis	already deposited
9647	Japan/PG-15080/2020	EPI_ISL_893010	2020-12-20	Asia / Japan	Asia / Japan	B.1.1.214	Pathogen Genomics Center, National Institute of Infectious Diseases	Pathogen Genomics Center, National Institute of Infectious Diseases	Tsuyoshi Sekizuka et al	for lineage analysis	already deposited
9648	Japan/PG-15081/2020	EPI_ISL_893011	2020-12-21	Asia / Japan	Asia / Japan	B.1.1.214	Pathogen Genomics Center, National Institute of Infectious Diseases	Pathogen Genomics Center, National Institute of Infectious Diseases	Tsuyoshi Sekizuka et al	for lineage analysis	already deposited
9649	Japan/PG-15082/2020	EPI_ISL_893012	2020-12-22	Asia / Japan	Asia / Japan	B.1.1.214	Pathogen Genomics Center, National Institute of Infectious Diseases	Pathogen Genomics Center, National Institute of Infectious Diseases	Tsuyoshi Sekizuka et al	for lineage analysis	already deposited
9650	Japan/PG-15083/2020	EPI_ISL_893013	2020-12-22	Asia / Japan	Asia / Japan	B.1.1.284	Pathogen Genomics Center, National Institute of Infectious Diseases	Pathogen Genomics Center, National Institute of Infectious Diseases	Tsuyoshi Sekizuka et al	for lineage analysis	already deposited
9651	Japan/PG-15084/2020	EPI_ISL_893014	2020-12-22	Asia / Japan	Asia / Japan	B.1.1.284	Pathogen Genomics Center, National Institute of Infectious Diseases	Pathogen Genomics Center, National Institute of Infectious Diseases	Tsuyoshi Sekizuka et al	for lineage analysis	already deposited
9652	Japan/PG-15085/2020	EPI_ISL_893015	2020-12-22	Asia / Japan	Asia / Japan	B.1.1.284	Pathogen Genomics Center, National Institute of Infectious Diseases	Pathogen Genomics Center, National Institute of Infectious Diseases	Tsuyoshi Sekizuka et al	for lineage analysis	already deposited
9653	Japan/PG-15086/2020	EPI_ISL_893016	2020-12-22	Asia / Japan	Asia / Japan	B.1.1.214	Pathogen Genomics Center, National Institute of Infectious Diseases	Pathogen Genomics Center, National Institute of Infectious Diseases	Tsuyoshi Sekizuka et al	for lineage analysis	already deposited
9654	Japan/PG-15087/2020	EPI_ISL_893017	2020-12-22	Asia / Japan	Asia / Japan	B.1.1.214	Pathogen Genomics Center, National Institute of Infectious Diseases	Pathogen Genomics Center, National Institute of Infectious Diseases	Tsuyoshi Sekizuka et al	for lineage analysis	already deposited
9655	Japan/PG-15088/2020	EPI_ISL_893018	2020-12-22	Asia / Japan	Asia / Japan	B.1.1.214	Pathogen Genomics Center, National Institute of Infectious Diseases	Pathogen Genomics Center, National Institute of Infectious Diseases	Tsuyoshi Sekizuka et al	for lineage analysis	already deposited
9656	Japan/PG-15089/2020	EPI_ISL_893019	2020-12-22	Asia / Japan	Asia / Japan	B.1.1.214	Pathogen Genomics Center, National Institute of Infectious Diseases	Pathogen Genomics Center, National Institute of Infectious Diseases	Tsuyoshi Sekizuka et al	for lineage analysis	already deposited
9657	Japan/PG-15090/2020	EPI_ISL_893020	2020-12-04	Asia / Japan	Asia / Japan	B.1.1.214	Yamagata Prefectural Institute of Public Health	Pathogen Genomics Center, National Institute of Infectious Diseases	Tsuyoshi Sekizuka et al	for lineage analysis	already deposited
9658	Japan/PG-15091/2020	EPI_ISL_893021	2020-12-04	Asia / Japan	Asia / Japan	B.1.1.214	Yamagata Prefectural Institute of Public Health	Pathogen Genomics Center, National Institute of Infectious Diseases	Tsuyoshi Sekizuka et al	for lineage analysis	already deposited
9659	Japan/PG-15092/2020	EPI_ISL_893022	2020-12-04	Asia / Japan	Asia / Japan	B.1.1.214	Yamagata Prefectural Institute of Public Health	Pathogen Genomics Center, National Institute of Infectious Diseases	Tsuyoshi Sekizuka et al	for lineage analysis	already deposited
9660	Japan/PG-15093/2020	EPI_ISL_893023	2020-12-06	Asia / Japan	Asia / Japan	B.1.1.214	Yamagata Prefectural Institute of Public Health	Pathogen Genomics Center, National Institute of Infectious Diseases	Tsuyoshi Sekizuka et al	for lineage analysis	already deposited
9661	Japan/PG-15094/2020	EPI_ISL_893024	2020-12-06	Asia / Japan	Asia / Japan	B.1.1.214	Yamagata Prefectural Institute of Public Health	Pathogen Genomics Center, National Institute of Infectious Diseases	Tsuyoshi Sekizuka et al	for lineage analysis	already deposited
9662	Japan/PG-15095/2020	EPI_ISL_893025	2020-12-06	Asia / Japan	Asia / Japan	B.1.1.214	Yamagata Prefectural Institute of Public Health	Pathogen Genomics Center, National Institute of Infectious Diseases	Tsuyoshi Sekizuka et al	for lineage analysis	already deposited
9663	Japan/PG-15096/2020	EPI_ISL_893026	2020-12-06	Asia / Japan	Asia / Japan	B.1.1.214	Yamagata Prefectural Institute of Public Health	Pathogen Genomics Center, National Institute of Infectious Diseases	Tsuyoshi Sekizuka et al	for lineage analysis	already deposited
9664	Japan/PG-15097/2020	EPI_ISL_893027	2020-12-08	Asia / Japan	Asia / Japan	B.1.1.214	Yamagata Prefectural Institute of Public Health	Pathogen Genomics Center, National Institute of Infectious Diseases	Tsuyoshi Sekizuka et al	for lineage analysis	already deposited
9665	Japan/PG-15098/2020	EPI_ISL_893028	2020-12-08	Asia / Japan	Asia / Japan	B.1.1.214	Yamagata Prefectural Institute of Public Health	Pathogen Genomics Center, National Institute of Infectious Diseases	Tsuyoshi Sekizuka et al	for lineage analysis	already deposited
9666	Japan/PG-15099/2020	EPI_ISL_893029	2020-12-08	Asia / Japan	Asia / Japan	B.1.1.214	Yamagata Prefectural Institute of Public Health	Pathogen Genomics Center, National Institute of Infectious Diseases	Tsuyoshi Sekizuka et al	for lineage analysis	already deposited
9667	Japan/PG-15100/2020	EPI_ISL_893030	2020-12-08	Asia / Japan	Asia / Japan	B.1.1.214	Yamagata Prefectural Institute of Public Health	Pathogen Genomics Center, National Institute of Infectious Diseases	Tsuyoshi Sekizuka et al	for lineage analysis	already deposited
9668	Japan/PG-15101/2020	EPI_ISL_893031	2020-12-20	Asia / Japan	Asia / Japan	B.1.1.214	Yamagata Prefectural Institute of Public Health	Pathogen Genomics Center, National Institute of Infectious Diseases	Tsuyoshi Sekizuka et al	for lineage analysis	already deposited
9669	Japan/PG-15102/2020	EPI_ISL_893032	2020-12-10	Asia / Japan	Asia / Japan	B.1.1.284	Yamagata Prefectural Institute of Public Health	Pathogen Genomics Center, National Institute of Infectious Diseases	Tsuyoshi Sekizuka et al	for lineage analysis	already deposited
9670	Japan/PG-15103/2020	EPI_ISL_893033	2020-12-09	Asia / Japan	Asia / Japan	B.1.1.214	Yamagata Prefectural Institute of Public Health	Pathogen Genomics Center, National Institute of Infectious Diseases	Tsuyoshi Sekizuka et al	for lineage analysis	already deposited
9671	Japan/PG-15104/2020	EPI_ISL_893034	2020-12-10	Asia / Japan	Asia / Japan	B.1.1.214	Yamagata Prefectural Institute of Public Health	Pathogen Genomics Center, National Institute of Infectious Diseases	Tsuyoshi Sekizuka et al	for lineage analysis	already deposited
9672	Japan/PG-15105/2020	EPI_ISL_893035	2020-12-11	Asia / Japan	Asia / Japan	B.1.1.284	Yamagata Prefectural Institute of Public Health	Pathogen Genomics Center, National Institute of Infectious Diseases	Tsuyoshi Sekizuka et al	for lineage analysis	already deposited
9673	Japan/PG-15106/2020	EPI_ISL_893036	2020-12-12	Asia / Japan	Asia / Japan	B.1.1.284	Yamagata Prefectural Institute of Public Health	Pathogen Genomics Center, National Institute of Infectious Diseases	Tsuyoshi Sekizuka et al	for lineage analysis	already deposited
9674	Japan/PG-15107/2020	EPI_ISL_893037	2020-12-13	Asia / Japan	Asia / Japan	B.1.1.284	Yamagata Prefectural Institute of Public Health	Pathogen Genomics Center, National Institute of Infectious Diseases	Tsuyoshi Sekizuka et al	for lineage analysis	already deposited
9675	Japan/PG-15108/2020	EPI_ISL_893038	2020-12-13	Asia / Japan	Asia / Japan	B.1.1.214	Yamagata Prefectural Institute of Public Health	Pathogen Genomics Center, National Institute of Infectious Diseases	Tsuyoshi Sekizuka et al	for lineage analysis	already deposited
9676	Japan/PG-15109/2020	EPI_ISL_893039	2020-12-13	Asia / Japan	Asia / Japan	B.1.1.284	Yamagata Prefectural Institute of Public Health	Pathogen Genomics Center, National Institute of Infectious Diseases	Tsuyoshi Sekizuka et al	for lineage analysis	already deposited
9677	Japan/PG-15110/2020	EPI_ISL_893040	2020-12-13	Asia / Japan	Asia / Japan	B.1.1.284	Yamagata Prefectural Institute of Public Health	Pathogen Genomics Center, National Institute of Infectious Diseases	Tsuyoshi Sekizuka et al	for lineage analysis	already deposited
9678	Japan/PG-15111/2020	EPI_ISL_893041	2020-12-13	Asia / Japan	Asia / Japan	B.1.1.284	Yamagata Prefectural Institute of Public Health	Pathogen Genomics Center, National Institute of Infectious Diseases	Tsuyoshi Sekizuka et al	for lineage analysis	already deposited
9679	Japan/PG-15112/2020	EPI_ISL_893042	2020-12-13	Asia / Japan	Asia / Japan	B.1.1.284	Yamagata Prefectural Institute of Public Health	Pathogen Genomics Center, National Institute of Infectious Diseases	Tsuyoshi Sekizuka et al	for lineage analysis	already deposited
9680	Japan/PG-15113/2020	EPI_ISL_893043	2020-12-14	Asia / Japan	Asia / Japan	B.1.1.214	Yamagata Prefectural Institute of Public Health	Pathogen Genomics Center, National Institute of Infectious Diseases	Tsuyoshi Sekizuka et al	for lineage analysis	already deposited
9681	Japan/PG-15114/2020	EPI_ISL_893044	2020-12-14	Asia / Japan	Asia / Japan	B.1.1.214	Yamagata Prefectural Institute of Public Health	Pathogen Genomics Center, National Institute of Infectious Diseases	Tsuyoshi Sekizuka et al	for lineage analysis	already deposited
9682	Japan/PG-15115/2020	EPI_ISL_893045	2020-12-14	Asia / Japan	Asia / Japan	B.1.1.214	Yamagata Prefectural Institute of Public Health	Pathogen Genomics Center, National Institute of Infectious Diseases	Tsuyoshi Sekizuka et al	for lineage analysis	already deposited
9683	Japan/PG-15116/2020	EPI_ISL_893046	2020-12-15	Asia / Japan	Asia / Japan	B.1.1.214	Yamagata Prefectural Institute of Public Health	Pathogen Genomics Center, National Institute of Infectious Diseases	Tsuyoshi Sekizuka et al	for lineage analysis	already deposited
9684	Japan/PG-15117/2020	EPI_ISL_893047	2020-12-17	Asia / Japan	Asia / Japan	B.1.1.214	Yamagata Prefectural Institute of Public Health	Pathogen Genomics Center, National Institute of Infectious Diseases	Tsuyoshi Sekizuka et al	for lineage analysis	already deposited
9685	Japan/PG-15118/2020	EPI_ISL_893048	2020-12-19	Asia / Japan	Asia / Japan	B.1.1.214	Yamagata Prefectural Institute of Public Health	Pathogen Genomics Center, National Institute of Infectious Diseases	Tsuyoshi Sekizuka et al	for lineage analysis	already deposited
9686	Japan/PG-15119/2020	EPI_ISL_893049	2020-12-12	Asia / Japan	Asia / Japan	B.1.1.214	Pathogen Genomics Center, National Institute of Infectious Diseases	Pathogen Genomics Center, National Institute of Infectious Diseases	Tsuyoshi Sekizuka et al	for lineage analysis	already deposited
9687	Japan/PG-15120/2020	EPI_ISL_893050	2020-12-12	Asia / Japan	Asia / Japan	B.1.1.214	Pathogen Genomics Center, National Institute of Infectious Diseases	Pathogen Genomics Center, National Institute of Infectious Diseases	Tsuyoshi Sekizuka et al	for lineage analysis	already deposited
9688	Japan/PG-15121/2020	EPI_ISL_893051	2020-12-12	Asia / Japan	Asia / Japan	B.1.1.214	Pathogen Genomics Center, National Institute of Infectious Diseases	Pathogen Genomics Center, National Institute of Infectious Diseases	Tsuyoshi Sekizuka et al	for lineage analysis	already deposited
9689	Japan/PG-15122/2020	EPI_ISL_893052	2020-12-12	Asia / Japan	Asia / Japan	B.1.1.214	Pathogen Genomics Center, National Institute of Infectious Diseases	Pathogen Genomics Center, National Institute of Infectious Diseases	Tsuyoshi Sekizuka et al	for lineage analysis	already deposited
9690	Japan/PG-15123/2020	EPI_ISL_893053	2020-12-12	Asia / Japan	Asia / Japan	B.1.1.214	Pathogen Genomics Center, National Institute of Infectious Diseases	Pathogen Genomics Center, National Institute of Infectious Diseases	Tsuyoshi Sekizuka et al	for lineage analysis	already deposited
9691	Japan/PG-15124/2020	EPI_ISL_893054	2020-12-12	Asia / Japan	Asia / Japan	B.1.1.214	Pathogen Genomics Center, National Institute of Infectious Diseases	Pathogen Genomics Center, National Institute of Infectious Diseases	Tsuyoshi Sekizuka et al	for lineage analysis	already deposited
9692	Japan/PG-15125/2020	EPI_ISL_893055	2020-12-12	Asia / Japan	Asia / Japan	B.1.1.214	Pathogen Genomics Center, National Institute of Infectious Diseases	Pathogen Genomics Center, National Institute of Infectious Diseases	Tsuyoshi Sekizuka et al	for lineage analysis	already deposited
9693	Japan/PG-15126/2020	EPI_ISL_893056	2020-12-12	Asia / Japan	Asia / Japan	B.1.1.214	Pathogen Genomics Center, National Institute of Infectious Diseases	Pathogen Genomics Center, National Institute of Infectious Diseases	Tsuyoshi Sekizuka et al	for lineage analysis	already deposited
9694	Japan/PG-15127/2020	EPI_ISL_893057	2020-12-12	Asia / Japan	Asia / Japan	B.1.1.214	Pathogen Genomics Center, National Institute of Infectious Diseases	Pathogen Genomics Center, National Institute of Infectious Diseases	Tsuyoshi Sekizuka et al	for lineage analysis	already deposited
9695	Japan/PG-15128/2020	EPI_ISL_893058	2020-12-12	Asia / Japan	Asia / Japan	B.1.1.214	Pathogen Genomics Center, National Institute of Infectious Diseases	Pathogen Genomics Center, National Institute of Infectious Diseases	Tsuyoshi Sekizuka et al	for lineage analysis	already deposited
9696	Japan/PG-15129/2020	EPI_ISL_893059	2020-12-12	Asia / Japan	Asia / Japan	B.1.1.214	Pathogen Genomics Center, National Institute of Infectious Diseases	Pathogen Genomics Center, National Institute of Infectious Diseases	Tsuyoshi Sekizuka et al	for lineage analysis	already deposited
9697	Japan/PG-15130/2020	EPI_ISL_893060	2020-12-13	Asia / Japan	Asia / Japan	B.1.1.214	Pathogen Genomics Center, National Institute of Infectious Diseases	Pathogen Genomics Center, National Institute of Infectious Diseases	Tsuyoshi Sekizuka et al	for lineage analysis	already deposited
9698	Japan/PG-15131/2020	EPI_ISL_893061	2020-12-14	Asia / Japan	Asia / Japan	B.1.1.214	Pathogen Genomics Center, National Institute of Infectious Diseases	Pathogen Genomics Center, National Institute of Infectious Diseases	Tsuyoshi Sekizuka et al	for lineage analysis	already deposited
9699	Japan/PG-15132/2020	EPI_ISL_893062	2020-12-14	Asia / Japan	Asia / Japan	B.1.1.284	Pathogen Genomics Center, National Institute of Infectious Diseases	Pathogen Genomics Center, National Institute of Infectious Diseases	Tsuyoshi Sekizuka et al	for lineage analysis	already deposited
9700	Japan/PG-15133/2020	EPI_ISL_893063	2020-12-14	Asia / Japan	Asia / Japan	B.1.1.214	Pathogen Genomics Center, National Institute of Infectious Diseases	Pathogen Genomics Center, National Institute of Infectious Diseases	Tsuyoshi Sekizuka et al	for lineage analysis	already deposited
9701	Japan/PG-15134/2020	EPI_ISL_893064	2020-12-14	Asia / Japan	Asia / Japan	B.1.1.214	Pathogen Genomics Center, National Institute of Infectious Diseases	Pathogen Genomics Center, National Institute of Infectious Diseases	Tsuyoshi Sekizuka et al	for lineage analysis	already deposited
9702	Japan/PG-15135/2020	EPI_ISL_893065	2020-12-14	Asia / Japan	Asia / Japan	B.1.1.214	Pathogen Genomics Center, National Institute of Infectious Diseases	Pathogen Genomics Center, National Institute of Infectious Diseases	Tsuyoshi Sekizuka et al	for lineage analysis	already deposited
9703	Japan/PG-15136/2020	EPI_ISL_893066	2020-12-14	Asia / Japan	Asia / Japan	B.1.1.214	Pathogen Genomics Center, National Institute of Infectious Diseases	Pathogen Genomics Center, National Institute of Infectious Diseases	Tsuyoshi Sekizuka et al	for lineage analysis	already deposited
9704	Japan/PG-15137/2020	EPI_ISL_893067	2020-12-17	Asia / Japan	Asia / Japan	B.1.1.214	Pathogen Genomics Center, National Institute of Infectious Diseases	Pathogen Genomics Center, National Institute of Infectious Diseases	Tsuyoshi Sekizuka et al	for lineage analysis	already deposited
9705	Japan/PG-15138/2020	EPI_ISL_893068	2020-12-17	Asia / Japan	Asia / Japan	B.1.1.214	Pathogen Genomics Center, National Institute of Infectious Diseases	Pathogen Genomics Center, National Institute of Infectious Diseases	Tsuyoshi Sekizuka et al	for lineage analysis	already deposited
9706	Japan/PG-15139/2020	EPI_ISL_893069	2020-12-17	Asia / Japan	Asia / Japan	B.1.1.214	Pathogen Genomics Center, National Institute of Infectious Diseases	Pathogen Genomics Center, National Institute of Infectious Diseases	Tsuyoshi Sekizuka et al	for lineage analysis	already deposited
9707	Japan/PG-15140/2020	EPI_ISL_893070	2020-12-18	Asia / Japan	Asia / Japan	B.1.1.214	Pathogen Genomics Center, National Institute of Infectious Diseases	Pathogen Genomics Center, National Institute of Infectious Diseases	Tsuyoshi Sekizuka et al	for lineage analysis	already deposited
9708	Japan/PG-15141/2020	EPI_ISL_893071	2020-12-18	Asia / Japan	Asia / Japan	B.1.1.214	Pathogen Genomics Center, National Institute of Infectious Diseases	Pathogen Genomics Center, National Institute of Infectious Diseases	Tsuyoshi Sekizuka et al	for lineage analysis	already deposited
9709	Japan/PG-15142/2020	EPI_ISL_893072	2020-12-18	Asia / Japan	Asia / Japan	B.1.1.214	Pathogen Genomics Center, National Institute of Infectious Diseases	Pathogen Genomics Center, National Institute of Infectious Diseases	Tsuyoshi Sekizuka et al	for lineage analysis	already deposited
9710	Japan/PG-15143/2020	EPI_ISL_893073	2020-12-19	Asia / Japan	Asia / Japan	B.1.1.214	Pathogen Genomics Center, National Institute of Infectious Diseases	Pathogen Genomics Center, National Institute of Infectious Diseases	Tsuyoshi Sekizuka et al	for lineage analysis	already deposited
9711	Japan/PG-15144/2020	EPI_ISL_893074	2020-12-19	Asia / Japan	Asia / Japan	B.1.1.214	Pathogen Genomics Center, National Institute of Infectious Diseases	Pathogen Genomics Center, National Institute of Infectious Diseases	Tsuyoshi Sekizuka et al	for lineage analysis	already deposited
9712	Japan/PG-15145/2020	EPI_ISL_893075	2020-12-19	Asia / Japan	Asia / Japan	B.1.1.214	Pathogen Genomics Center, National Institute of Infectious Diseases	Pathogen Genomics Center, National Institute of Infectious Diseases	Tsuyoshi Sekizuka et al	for lineage analysis	already deposited
9713	Japan/PG-15146/2020	EPI_ISL_893076	2020-12-19	Asia / Japan	Asia / Japan	B.1.1.214	Pathogen Genomics Center, National Institute of Infectious Diseases	Pathogen Genomics Center, National Institute of Infectious Diseases	Tsuyoshi Sekizuka et al	for lineage analysis	already deposited
9714	Japan/PG-15147/2020	EPI_ISL_893077	2020-12-20	Asia / Japan	Asia / Japan	B.1.1.214	Pathogen Genomics Center, National Institute of Infectious Diseases	Pathogen Genomics Center, National Institute of Infectious Diseases	Tsuyoshi Sekizuka et al	for lineage analysis	already deposited
9715	Japan/PG-15148/2020	EPI_ISL_893078	2020-12-21	Asia / Japan	Asia / Japan	B.1.1.214	Pathogen Genomics Center, National Institute of Infectious Diseases	Pathogen Genomics Center, National Institute of Infectious Diseases	Tsuyoshi Sekizuka et al	for lineage analysis	already deposited
9716	Japan/PG-15149/2020	EPI_ISL_893079	2020-12-21	Asia / Japan	Asia / Japan	B.1.1.214	Pathogen Genomics Center, National Institute of Infectious Diseases	Pathogen Genomics Center, National Institute of Infectious Diseases	Tsuyoshi Sekizuka et al	for lineage analysis	already deposited
9717	Japan/PG-15150/2020	EPI_ISL_893080	2020-12-21	Asia / Japan	Asia / Japan	B.1.1.214	Pathogen Genomics Center, National Institute of Infectious Diseases	Pathogen Genomics Center, National Institute of Infectious Diseases	Tsuyoshi Sekizuka et al	for lineage analysis	already deposited
9718	Japan/PG-15151/2020	EPI_ISL_893081	2020-12-21	Asia / Japan	Asia / Japan	B.1.1.284	Pathogen Genomics Center, National Institute of Infectious Diseases	Pathogen Genomics Center, National Institute of Infectious Diseases	Tsuyoshi Sekizuka et al	for lineage analysis	already deposited
9719	Japan/PG-15152/2020	EPI_ISL_893082	2020-12-22	Asia / Japan	Asia / Japan	B.1.1.214	Pathogen Genomics Center, National Institute of Infectious Diseases	Pathogen Genomics Center, National Institute of Infectious Diseases	Tsuyoshi Sekizuka et al	for lineage analysis	already deposited
9720	Japan/PG-15153/2020	EPI_ISL_893083	2020-12-22	Asia / Japan	Asia / Japan	B.1.1.214	Pathogen Genomics Center, National Institute of Infectious Diseases	Pathogen Genomics Center, National Institute of Infectious Diseases	Tsuyoshi Sekizuka et al	for lineage analysis	already deposited
9721	Japan/PG-15154/2020	EPI_ISL_893084	2020-12-23	Asia / Japan	Asia / Japan	B.1.1.214	Pathogen Genomics Center, National Institute of Infectious Diseases	Pathogen Genomics Center, National Institute of Infectious Diseases	Tsuyoshi Sekizuka et al	for lineage analysis	already deposited
9722	Japan/PG-15155/2020	EPI_ISL_893085	2020-12-24	Asia / Japan	Asia / Japan	B.1.1.214	Pathogen Genomics Center, National Institute of Infectious Diseases	Pathogen Genomics Center, National Institute of Infectious Diseases	Tsuyoshi Sekizuka et al	for lineage analysis	already deposited
9723	Japan/PG-15156/2020	EPI_ISL_893086	2020-11-18	Asia / Japan	Asia / Japan	B.1.1.214	Toyama Institute of Health	Pathogen Genomics Center, National Institute of Infectious Diseases	Tsuyoshi Sekizuka et al	for lineage analysis	already deposited
9724	Japan/PG-15157/2020	EPI_ISL_893087	2020-11-18	Asia / Japan	Asia / Japan	B.1.1.214	Toyama Institute of Health	Pathogen Genomics Center, National Institute of Infectious Diseases	Tsuyoshi Sekizuka et al	for lineage analysis	already deposited
9725	Japan/PG-15158/2020	EPI_ISL_893088	2020-11-19	Asia / Japan	Asia / Japan	B.1.1.214	Toyama Institute of Health	Pathogen Genomics Center, National Institute of Infectious Diseases	Tsuyoshi Sekizuka et al	for lineage analysis	already deposited
9726	Japan/PG-15159/2020	EPI_ISL_893089	2020-11-21	Asia / Japan	Asia / Japan	B.1.1	Toyama Institute of Health	Pathogen Genomics Center, National Institute of Infectious Diseases	Tsuyoshi Sekizuka et al	for lineage analysis	already deposited
9727	Japan/PG-15160/2020	EPI_ISL_893090	2020-11-24	Asia / Japan	Asia / Japan	B.1.1.214	Toyama Institute of Health	Pathogen Genomics Center, National Institute of Infectious Diseases	Tsuyoshi Sekizuka et al	for lineage analysis	already deposited
9728	Japan/PG-15161/2020	EPI_ISL_893091	2020-11-24	Asia / Japan	Asia / Japan	B.1.1.214	Toyama Institute of Health	Pathogen Genomics Center, National Institute of Infectious Diseases	Tsuyoshi Sekizuka et al	for lineage analysis	already deposited
9729	Japan/PG-15162/2020	EPI_ISL_893092	2020-12-11	Asia / Japan	Asia / Japan	B.1.1.214	Toyama Institute of Health	Pathogen Genomics Center, National Institute of Infectious Diseases	Tsuyoshi Sekizuka et al	for lineage analysis	already deposited
9730	Japan/PG-15163/2020	EPI_ISL_893093	2020-12-16	Asia / Japan	Asia / Japan	B.1.1.214	Toyama Institute of Health	Pathogen Genomics Center, National Institute of Infectious Diseases	Tsuyoshi Sekizuka et al	for lineage analysis	already deposited
9731	Japan/PG-15164/2020	EPI_ISL_893094	2020-12-17	Asia / Japan	Asia / Japan	B.1.1.214	Toyama Institute of Health	Pathogen Genomics Center, National Institute of Infectious Diseases	Tsuyoshi Sekizuka et al	for lineage analysis	already deposited
9732	Japan/PG-15165/2020	EPI_ISL_893095	2020-12-17	Asia / Japan	Asia / Japan	B.1.1.214	Toyama Institute of Health	Pathogen Genomics Center, National Institute of Infectious Diseases	Tsuyoshi Sekizuka et al	for lineage analysis	already deposited
9733	Japan/PG-15166/2020	EPI_ISL_893096	2020-12-18	Asia / Japan	Asia / Japan	B.1.1.214	Toyama Institute of Health	Pathogen Genomics Center, National Institute of Infectious Diseases	Tsuyoshi Sekizuka et al	for lineage analysis	already deposited
9734	Japan/PG-15167/2020	EPI_ISL_893097	2020-12-18	Asia / Japan	Asia / Japan	B.1.1.214	Toyama Institute of Health	Pathogen Genomics Center, National Institute of Infectious Diseases	Tsuyoshi Sekizuka et al	for lineage analysis	already deposited
9735	Japan/PG-15168/2020	EPI_ISL_893098	2020-12-20	Asia / Japan	Asia / Japan	B.1.1.214	Toyama Institute of Health	Pathogen Genomics Center, National Institute of Infectious Diseases	Tsuyoshi Sekizuka et al	for lineage analysis	already deposited
9736	Japan/PG-15169/2020	EPI_ISL_893099	2020-12-20	Asia / Japan	Asia / Japan	B.1.1.214	Toyama Institute of Health	Pathogen Genomics Center, National Institute of Infectious Diseases	Tsuyoshi Sekizuka et al	for lineage analysis	already deposited
9737	Japan/PG-15170/2020	EPI_ISL_893100	2020-12-20	Asia / Japan	Asia / Japan	B.1.1.214	Toyama Institute of Health	Pathogen Genomics Center, National Institute of Infectious Diseases	Tsuyoshi Sekizuka et al	for lineage analysis	already deposited
9738	Japan/PG-15171/2020	EPI_ISL_893101	2020-12-21	Asia / Japan	Asia / Japan	B.1.1.214	Toyama Institute of Health	Pathogen Genomics Center, National Institute of Infectious Diseases	Tsuyoshi Sekizuka et al	for lineage analysis	already deposited
9739	Japan/PG-15172/2020	EPI_ISL_893102	2020-12-23	Asia / Japan	Asia / Japan	B.1.1.214	Toyama Institute of Health	Pathogen Genomics Center, National Institute of Infectious Diseases	Tsuyoshi Sekizuka et al	for lineage analysis	already deposited
9740	Japan/PG-15173/2020	EPI_ISL_893103	2020-12-23	Asia / Japan	Asia / Japan	B.1.1.214	Toyama Institute of Health	Pathogen Genomics Center, National Institute of Infectious Diseases	Tsuyoshi Sekizuka et al	for lineage analysis	already deposited
9741	Japan/PG-15174/2020	EPI_ISL_893104	2020-12-23	Asia / Japan	Asia / Japan	B.1.1.214	Toyama Institute of Health	Pathogen Genomics Center, National Institute of Infectious Diseases	Tsuyoshi Sekizuka et al	for lineage analysis	already deposited
9742	Japan/PG-15175/2020	EPI_ISL_893105	2020-12-23	Asia / Japan	Asia / Japan	B.1.1.214	Toyama Institute of Health	Pathogen Genomics Center, National Institute of Infectious Diseases	Tsuyoshi Sekizuka et al	for lineage analysis	already deposited
9743	Japan/PG-15176/2020	EPI_ISL_893106	2020-12-23	Asia / Japan	Asia / Japan	B.1.1.214	Toyama Institute of Health	Pathogen Genomics Center, National Institute of Infectious Diseases	Tsuyoshi Sekizuka et al	for lineage analysis	already deposited
9744	Japan/PG-15177/2020	EPI_ISL_893107	2020-12-23	Asia / Japan	Asia / Japan	B.1.1.214	Toyama Institute of Health	Pathogen Genomics Center, National Institute of Infectious Diseases	Tsuyoshi Sekizuka et al	for lineage analysis	already deposited
9745	Japan/PG-15178/2020	EPI_ISL_893108	2020-10-15	Asia / Japan	Asia / Japan	B.1.1.214	Pathogen Genomics Center, National Institute of Infectious Diseases	Pathogen Genomics Center, National Institute of Infectious Diseases	Tsuyoshi Sekizuka et al	for lineage analysis	already deposited
9746	Japan/PG-15179/2020	EPI_ISL_893109	2020-11-11	Asia / Japan	Asia / Japan	B.1.1.214	Pathogen Genomics Center, National Institute of Infectious Diseases	Pathogen Genomics Center, National Institute of Infectious Diseases	Tsuyoshi Sekizuka et al	for lineage analysis	already deposited
9747	Japan/PG-15180/2020	EPI_ISL_893110	2020-11-11	Asia / Japan	Asia / Japan	B.1.1.214	Pathogen Genomics Center, National Institute of Infectious Diseases	Pathogen Genomics Center, National Institute of Infectious Diseases	Tsuyoshi Sekizuka et al	for lineage analysis	already deposited
9748	Japan/PG-15181/2020	EPI_ISL_893111	2020-11-12	Asia / Japan	Asia / Japan	B.1.1.214	Pathogen Genomics Center, National Institute of Infectious Diseases	Pathogen Genomics Center, National Institute of Infectious Diseases	Tsuyoshi Sekizuka et al	for lineage analysis	already deposited
9749	Japan/PG-15182/2020	EPI_ISL_893112	2020-11-11	Asia / Japan	Asia / Japan	B.1.1.214	Pathogen Genomics Center, National Institute of Infectious Diseases	Pathogen Genomics Center, National Institute of Infectious Diseases	Tsuyoshi Sekizuka et al	for lineage analysis	already deposited
9750	Japan/PG-15183/2020	EPI_ISL_893113	2020-11-14	Asia / Japan	Asia / Japan	B.1.1.214	Pathogen Genomics Center, National Institute of Infectious Diseases	Pathogen Genomics Center, National Institute of Infectious Diseases	Tsuyoshi Sekizuka et al	for lineage analysis	already deposited
9751	Japan/PG-15184/2020	EPI_ISL_893114	2020-11-14	Asia / Japan	Asia / Japan	B.1.1.214	Pathogen Genomics Center, National Institute of Infectious Diseases	Pathogen Genomics Center, National Institute of Infectious Diseases	Tsuyoshi Sekizuka et al	for lineage analysis	already deposited
9752	Japan/PG-15185/2020	EPI_ISL_893115	2020-11-20	Asia / Japan	Asia / Japan	B.1.1.214	Pathogen Genomics Center, National Institute of Infectious Diseases	Pathogen Genomics Center, National Institute of Infectious Diseases	Tsuyoshi Sekizuka et al	for lineage analysis	already deposited
9753	Japan/PG-15186/2020	EPI_ISL_893116	2020-11-23	Asia / Japan	Asia / Japan	B.1.1.214	Pathogen Genomics Center, National Institute of Infectious Diseases	Pathogen Genomics Center, National Institute of Infectious Diseases	Tsuyoshi Sekizuka et al	for lineage analysis	already deposited
9754	Japan/PG-15187/2020	EPI_ISL_893117	2020-04-02	Asia / Japan	Asia / Japan	B.1.1	Pathogen Genomics Center, National Institute of Infectious Diseases	Pathogen Genomics Center, National Institute of Infectious Diseases	Tsuyoshi Sekizuka et al	for lineage analysis	already deposited
9755	Japan/PG-15188/2020	EPI_ISL_893118	2020-04-02	Asia / Japan	Asia / Japan	B.1.1	Pathogen Genomics Center, National Institute of Infectious Diseases	Pathogen Genomics Center, National Institute of Infectious Diseases	Tsuyoshi Sekizuka et al	for lineage analysis	already deposited
9756	Japan/PG-15189/2020	EPI_ISL_893119	2020-04-03	Asia / Japan	Asia / Japan	B.1.1	Pathogen Genomics Center, National Institute of Infectious Diseases	Pathogen Genomics Center, National Institute of Infectious Diseases	Tsuyoshi Sekizuka et al	for lineage analysis	already deposited
9757	Japan/PG-15190/2020	EPI_ISL_893120	2020-04-04	Asia / Japan	Asia / Japan	B.1.1	Pathogen Genomics Center, National Institute of Infectious Diseases	Pathogen Genomics Center, National Institute of Infectious Diseases	Tsuyoshi Sekizuka et al	for lineage analysis	already deposited
9758	Japan/PG-15191/2020	EPI_ISL_893121	2020-04-04	Asia / Japan	Asia / Japan	B.1.1	Pathogen Genomics Center, National Institute of Infectious Diseases	Pathogen Genomics Center, National Institute of Infectious Diseases	Tsuyoshi Sekizuka et al	for lineage analysis	already deposited
9759	Japan/PG-15192/2020	EPI_ISL_893122	2020-04-04	Asia / Japan	Asia / Japan	B.1.1	Pathogen Genomics Center, National Institute of Infectious Diseases	Pathogen Genomics Center, National Institute of Infectious Diseases	Tsuyoshi Sekizuka et al	for lineage analysis	already deposited
9760	Japan/PG-15193/2020	EPI_ISL_893123	2020-07-22	Asia / Japan	Asia / Japan	B.1.1.284	Pathogen Genomics Center, National Institute of Infectious Diseases	Pathogen Genomics Center, National Institute of Infectious Diseases	Tsuyoshi Sekizuka et al	for lineage analysis	already deposited
9761	Japan/PG-15194/2020	EPI_ISL_893124	2020-07-22	Asia / Japan	Asia / Japan	B.1.1.284	Pathogen Genomics Center, National Institute of Infectious Diseases	Pathogen Genomics Center, National Institute of Infectious Diseases	Tsuyoshi Sekizuka et al	for lineage analysis	already deposited
9762	Japan/PG-15195/2020	EPI_ISL_893125	2020-07-23	Asia / Japan	Asia / Japan	B.1.1.284	Pathogen Genomics Center, National Institute of Infectious Diseases	Pathogen Genomics Center, National Institute of Infectious Diseases	Tsuyoshi Sekizuka et al	for lineage analysis	already deposited
9763	Japan/PG-15196/2020	EPI_ISL_893126	2020-07-24	Asia / Japan	Asia / Japan	B.1.1.284	Pathogen Genomics Center, National Institute of Infectious Diseases	Pathogen Genomics Center, National Institute of Infectious Diseases	Tsuyoshi Sekizuka et al	for lineage analysis	already deposited
9764	Japan/PG-15197/2020	EPI_ISL_893127	2020-07-24	Asia / Japan	Asia / Japan	B.1.1.284	Pathogen Genomics Center, National Institute of Infectious Diseases	Pathogen Genomics Center, National Institute of Infectious Diseases	Tsuyoshi Sekizuka et al	for lineage analysis	already deposited
9765	Japan/PG-15198/2020	EPI_ISL_893128	2020-07-24	Asia / Japan	Asia / Japan	B.1.1.284	Pathogen Genomics Center, National Institute of Infectious Diseases	Pathogen Genomics Center, National Institute of Infectious Diseases	Tsuyoshi Sekizuka et al	for lineage analysis	already deposited
9766	Japan/PG-15199/2020	EPI_ISL_893129	2020-07-26	Asia / Japan	Asia / Japan	B.1.1.284	Pathogen Genomics Center, National Institute of Infectious Diseases	Pathogen Genomics Center, National Institute of Infectious Diseases	Tsuyoshi Sekizuka et al	for lineage analysis	already deposited
9767	Japan/PG-15200/2020	EPI_ISL_893130	2020-07-26	Asia / Japan	Asia / Japan	B.1.1.284	Pathogen Genomics Center, National Institute of Infectious Diseases	Pathogen Genomics Center, National Institute of Infectious Diseases	Tsuyoshi Sekizuka et al	for lineage analysis	already deposited
9768	Japan/PG-15201/2020	EPI_ISL_893131	2020-07-27	Asia / Japan	Asia / Japan	B.1.1.284	Pathogen Genomics Center, National Institute of Infectious Diseases	Pathogen Genomics Center, National Institute of Infectious Diseases	Tsuyoshi Sekizuka et al	for lineage analysis	already deposited
9769	Japan/PG-15202/2020	EPI_ISL_893132	2020-07-27	Asia / Japan	Asia / Japan	B.1.1.284	Pathogen Genomics Center, National Institute of Infectious Diseases	Pathogen Genomics Center, National Institute of Infectious Diseases	Tsuyoshi Sekizuka et al	for lineage analysis	already deposited
9770	Japan/PG-15203/2020	EPI_ISL_893133	2020-07-28	Asia / Japan	Asia / Japan	B.1.1.284	Pathogen Genomics Center, National Institute of Infectious Diseases	Pathogen Genomics Center, National Institute of Infectious Diseases	Tsuyoshi Sekizuka et al	for lineage analysis	already deposited
9771	Japan/PG-15204/2020	EPI_ISL_893134	2020-07-27	Asia / Japan	Asia / Japan	B.1.1.284	Pathogen Genomics Center, National Institute of Infectious Diseases	Pathogen Genomics Center, National Institute of Infectious Diseases	Tsuyoshi Sekizuka et al	for lineage analysis	already deposited
9772	Japan/PG-15205/2020	EPI_ISL_893135	2020-07-27	Asia / Japan	Asia / Japan	B.1.1.284	Pathogen Genomics Center, National Institute of Infectious Diseases	Pathogen Genomics Center, National Institute of Infectious Diseases	Tsuyoshi Sekizuka et al	for lineage analysis	already deposited
9773	Japan/PG-15206/2020	EPI_ISL_893136	2020-07-28	Asia / Japan	Asia / Japan	B.1.1.284	Pathogen Genomics Center, National Institute of Infectious Diseases	Pathogen Genomics Center, National Institute of Infectious Diseases	Tsuyoshi Sekizuka et al	for lineage analysis	already deposited
9774	Japan/PG-15207/2020	EPI_ISL_893137	2020-07-28	Asia / Japan	Asia / Japan	B.1.1.284	Pathogen Genomics Center, National Institute of Infectious Diseases	Pathogen Genomics Center, National Institute of Infectious Diseases	Tsuyoshi Sekizuka et al	for lineage analysis	already deposited
9775	Japan/PG-15208/2020	EPI_ISL_893138	2020-07-28	Asia / Japan	Asia / Japan	B.1.1.284	Pathogen Genomics Center, National Institute of Infectious Diseases	Pathogen Genomics Center, National Institute of Infectious Diseases	Tsuyoshi Sekizuka et al	for lineage analysis	already deposited
9776	Japan/PG-15209/2020	EPI_ISL_893139	2020-07-28	Asia / Japan	Asia / Japan	B.1.1.284	Pathogen Genomics Center, National Institute of Infectious Diseases	Pathogen Genomics Center, National Institute of Infectious Diseases	Tsuyoshi Sekizuka et al	for lineage analysis	already deposited
9777	Japan/PG-15210/2020	EPI_ISL_893140	2020-07-29	Asia / Japan	Asia / Japan	B.1.1.284	Pathogen Genomics Center, National Institute of Infectious Diseases	Pathogen Genomics Center, National Institute of Infectious Diseases	Tsuyoshi Sekizuka et al	for lineage analysis	already deposited
9778	Japan/PG-15211/2020	EPI_ISL_893141	2020-07-30	Asia / Japan	Asia / Japan	B.1.1.284	Pathogen Genomics Center, National Institute of Infectious Diseases	Pathogen Genomics Center, National Institute of Infectious Diseases	Tsuyoshi Sekizuka et al	for lineage analysis	already deposited
9779	Japan/PG-15212/2020	EPI_ISL_893142	2020-07-30	Asia / Japan	Asia / Japan	B.1.1.284	Pathogen Genomics Center, National Institute of Infectious Diseases	Pathogen Genomics Center, National Institute of Infectious Diseases	Tsuyoshi Sekizuka et al	for lineage analysis	already deposited
9780	Japan/PG-15213/2020	EPI_ISL_893143	2020-07-31	Asia / Japan	Asia / Japan	B.1.1.284	Pathogen Genomics Center, National Institute of Infectious Diseases	Pathogen Genomics Center, National Institute of Infectious Diseases	Tsuyoshi Sekizuka et al	for lineage analysis	already deposited
9781	Japan/PG-15214/2020	EPI_ISL_893144	2020-07-30	Asia / Japan	Asia / Japan	B.1.1.284	Pathogen Genomics Center, National Institute of Infectious Diseases	Pathogen Genomics Center, National Institute of Infectious Diseases	Tsuyoshi Sekizuka et al	for lineage analysis	already deposited
9782	Japan/PG-15215/2020	EPI_ISL_893145	2020-07-30	Asia / Japan	Asia / Japan	B.1.1.284	Pathogen Genomics Center, National Institute of Infectious Diseases	Pathogen Genomics Center, National Institute of Infectious Diseases	Tsuyoshi Sekizuka et al	for lineage analysis	already deposited
9783	Japan/PG-15216/2020	EPI_ISL_893146	2020-07-30	Asia / Japan	Asia / Japan	B.1.1.284	Pathogen Genomics Center, National Institute of Infectious Diseases	Pathogen Genomics Center, National Institute of Infectious Diseases	Tsuyoshi Sekizuka et al	for lineage analysis	already deposited
9784	Japan/PG-15217/2020	EPI_ISL_893147	2020-07-30	Asia / Japan	Asia / Japan	B.1.1.284	Pathogen Genomics Center, National Institute of Infectious Diseases	Pathogen Genomics Center, National Institute of Infectious Diseases	Tsuyoshi Sekizuka et al	for lineage analysis	already deposited
9785	Japan/PG-15218/2020	EPI_ISL_893148	2020-07-30	Asia / Japan	Asia / Japan	B.1.1.284	Pathogen Genomics Center, National Institute of Infectious Diseases	Pathogen Genomics Center, National Institute of Infectious Diseases	Tsuyoshi Sekizuka et al	for lineage analysis	already deposited
9786	Japan/PG-15219/2020	EPI_ISL_893149	2020-07-31	Asia / Japan	Asia / Japan	B.1.1.284	Pathogen Genomics Center, National Institute of Infectious Diseases	Pathogen Genomics Center, National Institute of Infectious Diseases	Tsuyoshi Sekizuka et al	for lineage analysis	already deposited
9787	Japan/PG-15220/2020	EPI_ISL_893150	2020-08-01	Asia / Japan	Asia / Japan	B.1.1.284	Pathogen Genomics Center, National Institute of Infectious Diseases	Pathogen Genomics Center, National Institute of Infectious Diseases	Tsuyoshi Sekizuka et al	for lineage analysis	already deposited
9788	Japan/PG-15221/2020	EPI_ISL_893151	2020-08-01	Asia / Japan	Asia / Japan	B.1.1.284	Pathogen Genomics Center, National Institute of Infectious Diseases	Pathogen Genomics Center, National Institute of Infectious Diseases	Tsuyoshi Sekizuka et al	for lineage analysis	already deposited
9789	Japan/PG-15222/2020	EPI_ISL_893152	2020-08-02	Asia / Japan	Asia / Japan	B.1.1.284	Pathogen Genomics Center, National Institute of Infectious Diseases	Pathogen Genomics Center, National Institute of Infectious Diseases	Tsuyoshi Sekizuka et al	for lineage analysis	already deposited
9790	Japan/PG-15223/2020	EPI_ISL_893153	2020-08-01	Asia / Japan	Asia / Japan	B.1.1.284	Pathogen Genomics Center, National Institute of Infectious Diseases	Pathogen Genomics Center, National Institute of Infectious Diseases	Tsuyoshi Sekizuka et al	for lineage analysis	already deposited
9791	Japan/PG-15224/2020	EPI_ISL_893154	2020-08-01	Asia / Japan	Asia / Japan	B.1.1.284	Pathogen Genomics Center, National Institute of Infectious Diseases	Pathogen Genomics Center, National Institute of Infectious Diseases	Tsuyoshi Sekizuka et al	for lineage analysis	already deposited
9792	Japan/PG-15225/2020	EPI_ISL_893155	2020-08-04	Asia / Japan	Asia / Japan	B.1.1.284	Pathogen Genomics Center, National Institute of Infectious Diseases	Pathogen Genomics Center, National Institute of Infectious Diseases	Tsuyoshi Sekizuka et al	for lineage analysis	already deposited
9793	Japan/PG-15226/2020	EPI_ISL_893156	2020-08-04	Asia / Japan	Asia / Japan	B.1.1.284	Pathogen Genomics Center, National Institute of Infectious Diseases	Pathogen Genomics Center, National Institute of Infectious Diseases	Tsuyoshi Sekizuka et al	for lineage analysis	already deposited
9794	Japan/PG-15227/2020	EPI_ISL_893157	2020-08-05	Asia / Japan	Asia / Japan	B.1.1.214	Pathogen Genomics Center, National Institute of Infectious Diseases	Pathogen Genomics Center, National Institute of Infectious Diseases	Tsuyoshi Sekizuka et al	for lineage analysis	already deposited
9795	Japan/PG-15228/2020	EPI_ISL_893158	2020-08-05	Asia / Japan	Asia / Japan	B.1.1.284	Pathogen Genomics Center, National Institute of Infectious Diseases	Pathogen Genomics Center, National Institute of Infectious Diseases	Tsuyoshi Sekizuka et al	for lineage analysis	already deposited
9796	Japan/PG-15229/2020	EPI_ISL_893159	2020-08-07	Asia / Japan	Asia / Japan	B.1.1.214	Pathogen Genomics Center, National Institute of Infectious Diseases	Pathogen Genomics Center, National Institute of Infectious Diseases	Tsuyoshi Sekizuka et al	for lineage analysis	already deposited
9797	Japan/PG-15230/2020	EPI_ISL_893160	2020-08-10	Asia / Japan	Asia / Japan	B.1.1.284	Pathogen Genomics Center, National Institute of Infectious Diseases	Pathogen Genomics Center, National Institute of Infectious Diseases	Tsuyoshi Sekizuka et al	for lineage analysis	already deposited
9798	Japan/PG-15231/2020	EPI_ISL_893161	2020-08-11	Asia / Japan	Asia / Japan	B.1.1.284	Pathogen Genomics Center, National Institute of Infectious Diseases	Pathogen Genomics Center, National Institute of Infectious Diseases	Tsuyoshi Sekizuka et al	for lineage analysis	already deposited
9799	Japan/PG-15232/2020	EPI_ISL_893162	2020-08-13	Asia / Japan	Asia / Japan	B.1.1.284	Pathogen Genomics Center, National Institute of Infectious Diseases	Pathogen Genomics Center, National Institute of Infectious Diseases	Tsuyoshi Sekizuka et al	for lineage analysis	already deposited
9800	Japan/PG-15233/2020	EPI_ISL_893163	2020-08-15	Asia / Japan	Asia / Japan	B.1.1.284	Pathogen Genomics Center, National Institute of Infectious Diseases	Pathogen Genomics Center, National Institute of Infectious Diseases	Tsuyoshi Sekizuka et al	for lineage analysis	already deposited
9801	Japan/PG-15234/2020	EPI_ISL_893164	2020-08-17	Asia / Japan	Asia / Japan	B.1.1.284	Pathogen Genomics Center, National Institute of Infectious Diseases	Pathogen Genomics Center, National Institute of Infectious Diseases	Tsuyoshi Sekizuka et al	for lineage analysis	already deposited
9802	Japan/PG-15235/2020	EPI_ISL_893165	2020-08-17	Asia / Japan	Asia / Japan	B.1.1.284	Pathogen Genomics Center, National Institute of Infectious Diseases	Pathogen Genomics Center, National Institute of Infectious Diseases	Tsuyoshi Sekizuka et al	for lineage analysis	already deposited
9803	Japan/PG-15236/2020	EPI_ISL_893166	2020-08-18	Asia / Japan	Asia / Japan	B.1.1.284	Pathogen Genomics Center, National Institute of Infectious Diseases	Pathogen Genomics Center, National Institute of Infectious Diseases	Tsuyoshi Sekizuka et al	for lineage analysis	already deposited
9804	Japan/PG-15237/2020	EPI_ISL_893167	2020-08-18	Asia / Japan	Asia / Japan	B.1.1.284	Pathogen Genomics Center, National Institute of Infectious Diseases	Pathogen Genomics Center, National Institute of Infectious Diseases	Tsuyoshi Sekizuka et al	for lineage analysis	already deposited
9805	Japan/PG-15238/2020	EPI_ISL_893168	2020-08-18	Asia / Japan	Asia / Japan	B.1.1.284	Pathogen Genomics Center, National Institute of Infectious Diseases	Pathogen Genomics Center, National Institute of Infectious Diseases	Tsuyoshi Sekizuka et al	for lineage analysis	already deposited
9806	Japan/PG-15239/2020	EPI_ISL_893169	2020-08-18	Asia / Japan	Asia / Japan	B.1.1.284	Pathogen Genomics Center, National Institute of Infectious Diseases	Pathogen Genomics Center, National Institute of Infectious Diseases	Tsuyoshi Sekizuka et al	for lineage analysis	already deposited
9807	Japan/PG-15240/2020	EPI_ISL_893170	2020-08-18	Asia / Japan	Asia / Japan	B.1.1.284	Pathogen Genomics Center, National Institute of Infectious Diseases	Pathogen Genomics Center, National Institute of Infectious Diseases	Tsuyoshi Sekizuka et al	for lineage analysis	already deposited
9808	Japan/PG-15241/2020	EPI_ISL_893171	2020-08-18	Asia / Japan	Asia / Japan	B.1.1.284	Pathogen Genomics Center, National Institute of Infectious Diseases	Pathogen Genomics Center, National Institute of Infectious Diseases	Tsuyoshi Sekizuka et al	for lineage analysis	already deposited
9809	Japan/PG-15242/2020	EPI_ISL_893172	2020-08-18	Asia / Japan	Asia / Japan	B.1.1.284	Pathogen Genomics Center, National Institute of Infectious Diseases	Pathogen Genomics Center, National Institute of Infectious Diseases	Tsuyoshi Sekizuka et al	for lineage analysis	already deposited
9810	Japan/PG-15243/2020	EPI_ISL_893173	2020-08-18	Asia / Japan	Asia / Japan	B.1.1.284	Pathogen Genomics Center, National Institute of Infectious Diseases	Pathogen Genomics Center, National Institute of Infectious Diseases	Tsuyoshi Sekizuka et al	for lineage analysis	already deposited
9811	Japan/PG-15244/2020	EPI_ISL_893174	2020-08-18	Asia / Japan	Asia / Japan	B.1.1.284	Pathogen Genomics Center, National Institute of Infectious Diseases	Pathogen Genomics Center, National Institute of Infectious Diseases	Tsuyoshi Sekizuka et al	for lineage analysis	already deposited
9812	Japan/PG-15245/2020	EPI_ISL_893175	2020-08-18	Asia / Japan	Asia / Japan	B.1.1.284	Pathogen Genomics Center, National Institute of Infectious Diseases	Pathogen Genomics Center, National Institute of Infectious Diseases	Tsuyoshi Sekizuka et al	for lineage analysis	already deposited
9813	Japan/PG-15246/2020	EPI_ISL_893176	2020-08-18	Asia / Japan	Asia / Japan	B.1.1.284	Pathogen Genomics Center, National Institute of Infectious Diseases	Pathogen Genomics Center, National Institute of Infectious Diseases	Tsuyoshi Sekizuka et al	for lineage analysis	already deposited
9814	Japan/PG-15247/2020	EPI_ISL_893177	2020-08-19	Asia / Japan	Asia / Japan	B.1.1.284	Pathogen Genomics Center, National Institute of Infectious Diseases	Pathogen Genomics Center, National Institute of Infectious Diseases	Tsuyoshi Sekizuka et al	for lineage analysis	already deposited
9815	Japan/PG-15248/2020	EPI_ISL_893178	2020-08-23	Asia / Japan	Asia / Japan	B.1.1.214	Pathogen Genomics Center, National Institute of Infectious Diseases	Pathogen Genomics Center, National Institute of Infectious Diseases	Tsuyoshi Sekizuka et al	for lineage analysis	already deposited
9816	Japan/PG-15249/2020	EPI_ISL_893179	2020-08-23	Asia / Japan	Asia / Japan	B.1.1.284	Pathogen Genomics Center, National Institute of Infectious Diseases	Pathogen Genomics Center, National Institute of Infectious Diseases	Tsuyoshi Sekizuka et al	for lineage analysis	already deposited
9817	Japan/PG-15250/2020	EPI_ISL_893180	2020-09-10	Asia / Japan	Asia / Japan	B.1.1.284	Pathogen Genomics Center, National Institute of Infectious Diseases	Pathogen Genomics Center, National Institute of Infectious Diseases	Tsuyoshi Sekizuka et al	for lineage analysis	already deposited
9818	Japan/PG-15251/2020	EPI_ISL_893181	2020-10-23	Asia / Japan	Asia / Japan	B.1.1.284	Pathogen Genomics Center, National Institute of Infectious Diseases	Pathogen Genomics Center, National Institute of Infectious Diseases	Tsuyoshi Sekizuka et al	for lineage analysis	already deposited
9819	Japan/PG-15265/2020	EPI_ISL_893195	2020-11-06	Asia / Japan	Asia / Japan	B.1.1.214	Sakai City Institute of Public Health	Pathogen Genomics Center, National Institute of Infectious Diseases	Tsuyoshi Sekizuka et al	for lineage analysis	already deposited
9820	Japan/PG-15266/2020	EPI_ISL_893196	2020-11-07	Asia / Japan	Asia / Japan	B.1.1.214	Sakai City Institute of Public Health	Pathogen Genomics Center, National Institute of Infectious Diseases	Tsuyoshi Sekizuka et al	for lineage analysis	already deposited
9821	Japan/PG-15267/2020	EPI_ISL_893197	2020-11-10	Asia / Japan	Asia / Japan	B.1.1.214	Sakai City Institute of Public Health	Pathogen Genomics Center, National Institute of Infectious Diseases	Tsuyoshi Sekizuka et al	for lineage analysis	already deposited
9822	Japan/PG-15268/2020	EPI_ISL_893198	2020-11-12	Asia / Japan	Asia / Japan	B.1.1.214	Sakai City Institute of Public Health	Pathogen Genomics Center, National Institute of Infectious Diseases	Tsuyoshi Sekizuka et al	for lineage analysis	already deposited
9823	Japan/PG-15269/2020	EPI_ISL_893199	2020-11-13	Asia / Japan	Asia / Japan	B.1.1.214	Sakai City Institute of Public Health	Pathogen Genomics Center, National Institute of Infectious Diseases	Tsuyoshi Sekizuka et al	for lineage analysis	already deposited
9824	Japan/PG-15270/2020	EPI_ISL_893200	2020-11-14	Asia / Japan	Asia / Japan	B.1.1.214	Sakai City Institute of Public Health	Pathogen Genomics Center, National Institute of Infectious Diseases	Tsuyoshi Sekizuka et al	for lineage analysis	already deposited
9825	Japan/PG-15271/2020	EPI_ISL_893201	2020-11-16	Asia / Japan	Asia / Japan	B.1.1.214	Sakai City Institute of Public Health	Pathogen Genomics Center, National Institute of Infectious Diseases	Tsuyoshi Sekizuka et al	for lineage analysis	already deposited
9826	Japan/PG-15272/2020	EPI_ISL_893202	2020-11-18	Asia / Japan	Asia / Japan	B.1.1.214	Sakai City Institute of Public Health	Pathogen Genomics Center, National Institute of Infectious Diseases	Tsuyoshi Sekizuka et al	for lineage analysis	already deposited
9827	Japan/PG-15273/2020	EPI_ISL_893203	2020-11-19	Asia / Japan	Asia / Japan	B.1.1.214	Sakai City Institute of Public Health	Pathogen Genomics Center, National Institute of Infectious Diseases	Tsuyoshi Sekizuka et al	for lineage analysis	already deposited
9828	Japan/PG-15274/2020	EPI_ISL_893204	2020-11-20	Asia / Japan	Asia / Japan	B.1.1.214	Sakai City Institute of Public Health	Pathogen Genomics Center, National Institute of Infectious Diseases	Tsuyoshi Sekizuka et al	for lineage analysis	already deposited
9829	Japan/PG-15275/2020	EPI_ISL_893205	2020-11-21	Asia / Japan	Asia / Japan	B.1.1.214	Sakai City Institute of Public Health	Pathogen Genomics Center, National Institute of Infectious Diseases	Tsuyoshi Sekizuka et al	for lineage analysis	already deposited
9830	Japan/PG-15276/2020	EPI_ISL_893206	2020-11-22	Asia / Japan	Asia / Japan	B.1.1.214	Sakai City Institute of Public Health	Pathogen Genomics Center, National Institute of Infectious Diseases	Tsuyoshi Sekizuka et al	for lineage analysis	already deposited
9831	Japan/PG-15277/2020	EPI_ISL_893207	2020-11-23	Asia / Japan	Asia / Japan	B.1.1.214	Sakai City Institute of Public Health	Pathogen Genomics Center, National Institute of Infectious Diseases	Tsuyoshi Sekizuka et al	for lineage analysis	already deposited
9832	Japan/PG-15278/2020	EPI_ISL_893208	2020-11-25	Asia / Japan	Asia / Japan	B.1.1.214	Sakai City Institute of Public Health	Pathogen Genomics Center, National Institute of Infectious Diseases	Tsuyoshi Sekizuka et al	for lineage analysis	already deposited
9833	Japan/PG-15279/2020	EPI_ISL_893209	2020-11-26	Asia / Japan	Asia / Japan	B.1.1.214	Sakai City Institute of Public Health	Pathogen Genomics Center, National Institute of Infectious Diseases	Tsuyoshi Sekizuka et al	for lineage analysis	already deposited
9834	Japan/PG-15280/2020	EPI_ISL_893210	2020-11-27	Asia / Japan	Asia / Japan	B.1.1.284	Sakai City Institute of Public Health	Pathogen Genomics Center, National Institute of Infectious Diseases	Tsuyoshi Sekizuka et al	for lineage analysis	already deposited
9835	Japan/PG-15281/2020	EPI_ISL_893211	2020-11-28	Asia / Japan	Asia / Japan	B.1.1.214	Sakai City Institute of Public Health	Pathogen Genomics Center, National Institute of Infectious Diseases	Tsuyoshi Sekizuka et al	for lineage analysis	already deposited
9836	Japan/PG-15282/2020	EPI_ISL_893212	2020-11-29	Asia / Japan	Asia / Japan	B.1.1.214	Sakai City Institute of Public Health	Pathogen Genomics Center, National Institute of Infectious Diseases	Tsuyoshi Sekizuka et al	for lineage analysis	already deposited
9837	Japan/PG-15283/2020	EPI_ISL_893213	2020-11-30	Asia / Japan	Asia / Japan	B.1.1.214	Sakai City Institute of Public Health	Pathogen Genomics Center, National Institute of Infectious Diseases	Tsuyoshi Sekizuka et al	for lineage analysis	already deposited
9838	Japan/PG-15284/2020	EPI_ISL_893215	2020-12-01	Asia / Japan	Asia / Japan	B.1.1.284	Sakai City Institute of Public Health	Pathogen Genomics Center, National Institute of Infectious Diseases	Tsuyoshi Sekizuka et al	for lineage analysis	already deposited
9839	Japan/PG-15285/2020	EPI_ISL_893216	2020-12-01	Asia / Japan	Asia / Japan	B.1.1.214	Sakai City Institute of Public Health	Pathogen Genomics Center, National Institute of Infectious Diseases	Tsuyoshi Sekizuka et al	for lineage analysis	already deposited
9840	Japan/PG-15286/2020	EPI_ISL_893217	2020-12-03	Asia / Japan	Asia / Japan	B.1.1.214	Sakai City Institute of Public Health	Pathogen Genomics Center, National Institute of Infectious Diseases	Tsuyoshi Sekizuka et al	for lineage analysis	already deposited
9841	Japan/PG-15287/2020	EPI_ISL_893218	2020-12-04	Asia / Japan	Asia / Japan	B.1.1.214	Sakai City Institute of Public Health	Pathogen Genomics Center, National Institute of Infectious Diseases	Tsuyoshi Sekizuka et al	for lineage analysis	already deposited
9842	Japan/PG-15288/2020	EPI_ISL_893219	2020-12-05	Asia / Japan	Asia / Japan	B.1.1.214	Sakai City Institute of Public Health	Pathogen Genomics Center, National Institute of Infectious Diseases	Tsuyoshi Sekizuka et al	for lineage analysis	already deposited
9843	Japan/PG-15289/2020	EPI_ISL_893220	2020-12-06	Asia / Japan	Asia / Japan	B.1.1.214	Sakai City Institute of Public Health	Pathogen Genomics Center, National Institute of Infectious Diseases	Tsuyoshi Sekizuka et al	for lineage analysis	already deposited
9844	Japan/PG-15290/2020	EPI_ISL_893221	2020-12-07	Asia / Japan	Asia / Japan	B.1.1.214	Sakai City Institute of Public Health	Pathogen Genomics Center, National Institute of Infectious Diseases	Tsuyoshi Sekizuka et al	for lineage analysis	already deposited
9845	Japan/PG-15291/2020	EPI_ISL_893222	2020-12-12	Asia / Japan	Asia / Japan	B.1.1.214	Sakai City Institute of Public Health	Pathogen Genomics Center, National Institute of Infectious Diseases	Tsuyoshi Sekizuka et al	for lineage analysis	already deposited
9846	Japan/PG-15292/2020	EPI_ISL_893223	2020-12-13	Asia / Japan	Asia / Japan	B.1.1.214	Sakai City Institute of Public Health	Pathogen Genomics Center, National Institute of Infectious Diseases	Tsuyoshi Sekizuka et al	for lineage analysis	already deposited
9847	Japan/PG-15293/2020	EPI_ISL_893224	2020-12-14	Asia / Japan	Asia / Japan	B.1.1.214	Sakai City Institute of Public Health	Pathogen Genomics Center, National Institute of Infectious Diseases	Tsuyoshi Sekizuka et al	for lineage analysis	already deposited
9848	Japan/PG-15294/2020	EPI_ISL_893225	2020-12-15	Asia / Japan	Asia / Japan	B.1.1.214	Sakai City Institute of Public Health	Pathogen Genomics Center, National Institute of Infectious Diseases	Tsuyoshi Sekizuka et al	for lineage analysis	already deposited
9849	Japan/PG-15295/2020	EPI_ISL_893226	2020-12-18	Asia / Japan	Asia / Japan	B.1.1.214	Sakai City Institute of Public Health	Pathogen Genomics Center, National Institute of Infectious Diseases	Tsuyoshi Sekizuka et al	for lineage analysis	already deposited
9850	Japan/PG-15296/2020	EPI_ISL_893227	2020-12-19	Asia / Japan	Asia / Japan	B.1.1.214	Sakai City Institute of Public Health	Pathogen Genomics Center, National Institute of Infectious Diseases	Tsuyoshi Sekizuka et al	for lineage analysis	already deposited
9851	Japan/PG-15297/2020	EPI_ISL_893228	2020-12-20	Asia / Japan	Asia / Japan	B.1.1.214	Sakai City Institute of Public Health	Pathogen Genomics Center, National Institute of Infectious Diseases	Tsuyoshi Sekizuka et al	for lineage analysis	already deposited
9852	Japan/PG-15298/2020	EPI_ISL_893229	2020-12-22	Asia / Japan	Asia / Japan	B.1.1.214	Sakai City Institute of Public Health	Pathogen Genomics Center, National Institute of Infectious Diseases	Tsuyoshi Sekizuka et al	for lineage analysis	already deposited
9853	Japan/PG-15299/2020	EPI_ISL_893230	2020-12-23	Asia / Japan	Asia / Japan	B.1.1.214	Sakai City Institute of Public Health	Pathogen Genomics Center, National Institute of Infectious Diseases	Tsuyoshi Sekizuka et al	for lineage analysis	already deposited
9854	Japan/PG-15300/2020	EPI_ISL_893231	2020-12-24	Asia / Japan	Asia / Japan	B.1.1.214	Sakai City Institute of Public Health	Pathogen Genomics Center, National Institute of Infectious Diseases	Tsuyoshi Sekizuka et al	for lineage analysis	already deposited
9855	Japan/PG-15301/2020	EPI_ISL_893232	2020-12-26	Asia / Japan	Asia / Japan	B.1.1.214	Sakai City Institute of Public Health	Pathogen Genomics Center, National Institute of Infectious Diseases	Tsuyoshi Sekizuka et al	for lineage analysis	already deposited
9856	Japan/PG-15302/2020	EPI_ISL_893233	2020-12-27	Asia / Japan	Asia / Japan	B.1.1.214	Sakai City Institute of Public Health	Pathogen Genomics Center, National Institute of Infectious Diseases	Tsuyoshi Sekizuka et al	for lineage analysis	already deposited
9857	Japan/PG-15303/2020	EPI_ISL_893234	2020-12-28	Asia / Japan	Asia / Japan	B.1.1.214	Sakai City Institute of Public Health	Pathogen Genomics Center, National Institute of Infectious Diseases	Tsuyoshi Sekizuka et al	for lineage analysis	already deposited
9858	Japan/PG-15304/2020	EPI_ISL_893235	2020-12-30	Asia / Japan	Asia / Japan	B.1.1.214	Sakai City Institute of Public Health	Pathogen Genomics Center, National Institute of Infectious Diseases	Tsuyoshi Sekizuka et al	for lineage analysis	already deposited
9859	Japan/PG-15305/2020	EPI_ISL_893236	2020-12-31	Asia / Japan	Asia / Japan	B.1.1.214	Sakai City Institute of Public Health	Pathogen Genomics Center, National Institute of Infectious Diseases	Tsuyoshi Sekizuka et al	for lineage analysis	already deposited
9860	Japan/PG-15306/2021	EPI_ISL_893237	2021-01-02	Asia / Japan	Asia / Japan	B.1.1.214	Sakai City Institute of Public Health	Pathogen Genomics Center, National Institute of Infectious Diseases	Tsuyoshi Sekizuka et al	for lineage analysis	already deposited
9861	Japan/PG-15307/2021	EPI_ISL_893238	2021-01-02	Asia / Japan	Asia / Japan	B.1.1.214	Sakai City Institute of Public Health	Pathogen Genomics Center, National Institute of Infectious Diseases	Tsuyoshi Sekizuka et al	for lineage analysis	already deposited
9862	Japan/PG-15357/2021	EPI_ISL_893241	2021-01-06	Asia / Japan	Asia / Japan	B.1.1.7	Tokyo Metropolitan Institute of Public Health	Pathogen Genomics Center, National Institute of Infectious Diseases	Tsuyoshi Sekizuka et al	for lineage analysis	already deposited
9863	Japan/PG-15358/2020	EPI_ISL_893242	2020-12-16	Asia / Japan	Asia / Japan	B.1.1.214	Pathogen Genomics Center, National Institute of Infectious Diseases	Pathogen Genomics Center, National Institute of Infectious Diseases	Tsuyoshi Sekizuka et al	for lineage analysis	already deposited
9864	Japan/PG-15359/2020	EPI_ISL_893243	2020-12-17	Asia / Japan	Asia / Japan	B.1.1.214	Pathogen Genomics Center, National Institute of Infectious Diseases	Pathogen Genomics Center, National Institute of Infectious Diseases	Tsuyoshi Sekizuka et al	for lineage analysis	already deposited
9865	Japan/PG-15360/2020	EPI_ISL_893244	2020-12-17	Asia / Japan	Asia / Japan	B.1.1.214	Pathogen Genomics Center, National Institute of Infectious Diseases	Pathogen Genomics Center, National Institute of Infectious Diseases	Tsuyoshi Sekizuka et al	for lineage analysis	already deposited
9866	Japan/PG-15361/2020	EPI_ISL_893245	2020-12-18	Asia / Japan	Asia / Japan	B.1.1.214	Pathogen Genomics Center, National Institute of Infectious Diseases	Pathogen Genomics Center, National Institute of Infectious Diseases	Tsuyoshi Sekizuka et al	for lineage analysis	already deposited
9867	Japan/PG-15362/2020	EPI_ISL_893246	2020-12-20	Asia / Japan	Asia / Japan	B.1.1.214	Pathogen Genomics Center, National Institute of Infectious Diseases	Pathogen Genomics Center, National Institute of Infectious Diseases	Tsuyoshi Sekizuka et al	for lineage analysis	already deposited
9868	Japan/PG-15363/2020	EPI_ISL_893247	2020-12-21	Asia / Japan	Asia / Japan	B.1.1.214	Pathogen Genomics Center, National Institute of Infectious Diseases	Pathogen Genomics Center, National Institute of Infectious Diseases	Tsuyoshi Sekizuka et al	for lineage analysis	already deposited
9869	Japan/PG-15364/2020	EPI_ISL_893248	2020-12-22	Asia / Japan	Asia / Japan	B.1.1.214	Pathogen Genomics Center, National Institute of Infectious Diseases	Pathogen Genomics Center, National Institute of Infectious Diseases	Tsuyoshi Sekizuka et al	for lineage analysis	already deposited
9870	Japan/PG-15365/2020	EPI_ISL_893249	2020-12-23	Asia / Japan	Asia / Japan	B.1.1.214	Pathogen Genomics Center, National Institute of Infectious Diseases	Pathogen Genomics Center, National Institute of Infectious Diseases	Tsuyoshi Sekizuka et al	for lineage analysis	already deposited
9871	Japan/PG-15366/2020	EPI_ISL_893250	2020-12-22	Asia / Japan	Asia / Japan	B.1.1.214	Pathogen Genomics Center, National Institute of Infectious Diseases	Pathogen Genomics Center, National Institute of Infectious Diseases	Tsuyoshi Sekizuka et al	for lineage analysis	already deposited
9872	Japan/PG-15367/2020	EPI_ISL_893251	2020-12-17	Asia / Japan	Asia / Japan	B.1.1.214	Pathogen Genomics Center, National Institute of Infectious Diseases	Pathogen Genomics Center, National Institute of Infectious Diseases	Tsuyoshi Sekizuka et al	for lineage analysis	already deposited
9873	Japan/PG-15368/2020	EPI_ISL_893252	2020-11-11	Asia / Japan	Asia / Japan	B.1.1.214	Pathogen Genomics Center, National Institute of Infectious Diseases	Pathogen Genomics Center, National Institute of Infectious Diseases	Tsuyoshi Sekizuka et al	for lineage analysis	already deposited
9874	Japan/PG-15369/2020	EPI_ISL_893253	2020-11-11	Asia / Japan	Asia / Japan	B.1.1.214	Pathogen Genomics Center, National Institute of Infectious Diseases	Pathogen Genomics Center, National Institute of Infectious Diseases	Tsuyoshi Sekizuka et al	for lineage analysis	already deposited
9875	Japan/PG-15370/2020	EPI_ISL_893254	2020-11-24	Asia / Japan	Asia / Japan	B.1.1.214	Pathogen Genomics Center, National Institute of Infectious Diseases	Pathogen Genomics Center, National Institute of Infectious Diseases	Tsuyoshi Sekizuka et al	for lineage analysis	already deposited
9876	Japan/PG-15371/2020	EPI_ISL_893255	2020-12-08	Asia / Japan	Asia / Japan	B.1.1.214	Pathogen Genomics Center, National Institute of Infectious Diseases	Pathogen Genomics Center, National Institute of Infectious Diseases	Tsuyoshi Sekizuka et al	for lineage analysis	already deposited
9877	Japan/PG-15372/2020	EPI_ISL_893256	2020-12-08	Asia / Japan	Asia / Japan	B.1.1.214	Pathogen Genomics Center, National Institute of Infectious Diseases	Pathogen Genomics Center, National Institute of Infectious Diseases	Tsuyoshi Sekizuka et al	for lineage analysis	already deposited
9878	Japan/PG-15373/2020	EPI_ISL_893257	2020-12-09	Asia / Japan	Asia / Japan	B.1.1.214	Pathogen Genomics Center, National Institute of Infectious Diseases	Pathogen Genomics Center, National Institute of Infectious Diseases	Tsuyoshi Sekizuka et al	for lineage analysis	already deposited
9879	Japan/PG-15374/2020	EPI_ISL_893258	2020-12-09	Asia / Japan	Asia / Japan	B.1.1.214	Pathogen Genomics Center, National Institute of Infectious Diseases	Pathogen Genomics Center, National Institute of Infectious Diseases	Tsuyoshi Sekizuka et al	for lineage analysis	already deposited
9880	Japan/PG-15375/2020	EPI_ISL_893259	2020-12-09	Asia / Japan	Asia / Japan	B.1.1.214	Pathogen Genomics Center, National Institute of Infectious Diseases	Pathogen Genomics Center, National Institute of Infectious Diseases	Tsuyoshi Sekizuka et al	for lineage analysis	already deposited
9881	Japan/PG-15376/2020	EPI_ISL_893260	2020-12-14	Asia / Japan	Asia / Japan	B.1.1.214	Pathogen Genomics Center, National Institute of Infectious Diseases	Pathogen Genomics Center, National Institute of Infectious Diseases	Tsuyoshi Sekizuka et al	for lineage analysis	already deposited
9882	Japan/PG-15377/2020	EPI_ISL_893261	2020-12-14	Asia / Japan	Asia / Japan	B.1.1.214	Pathogen Genomics Center, National Institute of Infectious Diseases	Pathogen Genomics Center, National Institute of Infectious Diseases	Tsuyoshi Sekizuka et al	for lineage analysis	already deposited
9883	Japan/PG-15378/2020	EPI_ISL_893262	2020-12-15	Asia / Japan	Asia / Japan	B.1.1.214	Pathogen Genomics Center, National Institute of Infectious Diseases	Pathogen Genomics Center, National Institute of Infectious Diseases	Tsuyoshi Sekizuka et al	for lineage analysis	already deposited
9884	Japan/PG-15379/2020	EPI_ISL_893263	2020-12-17	Asia / Japan	Asia / Japan	B.1.1.214	Pathogen Genomics Center, National Institute of Infectious Diseases	Pathogen Genomics Center, National Institute of Infectious Diseases	Tsuyoshi Sekizuka et al	for lineage analysis	already deposited
9885	Japan/PG-15380/2020	EPI_ISL_893264	2020-12-23	Asia / Japan	Asia / Japan	B.1.1.214	Pathogen Genomics Center, National Institute of Infectious Diseases	Pathogen Genomics Center, National Institute of Infectious Diseases	Tsuyoshi Sekizuka et al	for lineage analysis	already deposited
9886	Japan/PG-15381/2020	EPI_ISL_893265	2020-12-23	Asia / Japan	Asia / Japan	B.1.1.214	Pathogen Genomics Center, National Institute of Infectious Diseases	Pathogen Genomics Center, National Institute of Infectious Diseases	Tsuyoshi Sekizuka et al	for lineage analysis	already deposited
9887	Japan/PG-15382/2020	EPI_ISL_893266	2020-12-29	Asia / Japan	Asia / Japan	B.1.1.284	Pathogen Genomics Center, National Institute of Infectious Diseases	Pathogen Genomics Center, National Institute of Infectious Diseases	Tsuyoshi Sekizuka et al	for lineage analysis	already deposited
9888	Japan/PG-15383/2020	EPI_ISL_893267	2020-08-27	Asia / Japan	Asia / Japan	B.1.1.214	Pathogen Genomics Center, National Institute of Infectious Diseases	Pathogen Genomics Center, National Institute of Infectious Diseases	Tsuyoshi Sekizuka et al	for lineage analysis	already deposited
9889	Japan/PG-15384/2020	EPI_ISL_893268	2020-08-31	Asia / Japan	Asia / Japan	B.1.1.214	Pathogen Genomics Center, National Institute of Infectious Diseases	Pathogen Genomics Center, National Institute of Infectious Diseases	Tsuyoshi Sekizuka et al	for lineage analysis	already deposited
9890	Japan/PG-15385/2020	EPI_ISL_893269	2020-10-19	Asia / Japan	Asia / Japan	B.1.1.214	Pathogen Genomics Center, National Institute of Infectious Diseases	Pathogen Genomics Center, National Institute of Infectious Diseases	Tsuyoshi Sekizuka et al	for lineage analysis	already deposited
9891	Japan/PG-15386/2020	EPI_ISL_893270	2020-10-21	Asia / Japan	Asia / Japan	B.1.1.214	Pathogen Genomics Center, National Institute of Infectious Diseases	Pathogen Genomics Center, National Institute of Infectious Diseases	Tsuyoshi Sekizuka et al	for lineage analysis	already deposited
9892	Japan/PG-15387/2020	EPI_ISL_893271	2020-10-23	Asia / Japan	Asia / Japan	B.1.1	Pathogen Genomics Center, National Institute of Infectious Diseases	Pathogen Genomics Center, National Institute of Infectious Diseases	Tsuyoshi Sekizuka et al	for lineage analysis	already deposited
9893	Japan/PG-15388/2020	EPI_ISL_893272	2020-11-02	Asia / Japan	Asia / Japan	B.1.1	Pathogen Genomics Center, National Institute of Infectious Diseases	Pathogen Genomics Center, National Institute of Infectious Diseases	Tsuyoshi Sekizuka et al	for lineage analysis	already deposited
9894	Japan/PG-15389/2020	EPI_ISL_893273	2020-11-14	Asia / Japan	Asia / Japan	B.1.1	Pathogen Genomics Center, National Institute of Infectious Diseases	Pathogen Genomics Center, National Institute of Infectious Diseases	Tsuyoshi Sekizuka et al	for lineage analysis	already deposited
9895	Japan/PG-15390/2020	EPI_ISL_893274	2020-11-14	Asia / Japan	Asia / Japan	B.1.1.214	Pathogen Genomics Center, National Institute of Infectious Diseases	Pathogen Genomics Center, National Institute of Infectious Diseases	Tsuyoshi Sekizuka et al	for lineage analysis	already deposited
9896	Japan/PG-15391/2020	EPI_ISL_893275	2020-11-17	Asia / Japan	Asia / Japan	B.1.1.214	Pathogen Genomics Center, National Institute of Infectious Diseases	Pathogen Genomics Center, National Institute of Infectious Diseases	Tsuyoshi Sekizuka et al	for lineage analysis	already deposited
9897	Japan/PG-15392/2020	EPI_ISL_893276	2020-11-17	Asia / Japan	Asia / Japan	B.1.1.214	Pathogen Genomics Center, National Institute of Infectious Diseases	Pathogen Genomics Center, National Institute of Infectious Diseases	Tsuyoshi Sekizuka et al	for lineage analysis	already deposited
9898	Japan/PG-15393/2020	EPI_ISL_893277	2020-11-18	Asia / Japan	Asia / Japan	B.1.1.214	Pathogen Genomics Center, National Institute of Infectious Diseases	Pathogen Genomics Center, National Institute of Infectious Diseases	Tsuyoshi Sekizuka et al	for lineage analysis	already deposited
9899	Japan/PG-15394/2020	EPI_ISL_893278	2020-11-21	Asia / Japan	Asia / Japan	B.1.1.214	Pathogen Genomics Center, National Institute of Infectious Diseases	Pathogen Genomics Center, National Institute of Infectious Diseases	Tsuyoshi Sekizuka et al	for lineage analysis	already deposited
9900	Japan/PG-15395/2020	EPI_ISL_893279	2020-11-22	Asia / Japan	Asia / Japan	B.1.1.214	Pathogen Genomics Center, National Institute of Infectious Diseases	Pathogen Genomics Center, National Institute of Infectious Diseases	Tsuyoshi Sekizuka et al	for lineage analysis	already deposited
9901	Japan/PG-15396/2020	EPI_ISL_893280	2020-11-23	Asia / Japan	Asia / Japan	B.1.1.214	Pathogen Genomics Center, National Institute of Infectious Diseases	Pathogen Genomics Center, National Institute of Infectious Diseases	Tsuyoshi Sekizuka et al	for lineage analysis	already deposited
9902	Japan/PG-15397/2020	EPI_ISL_893281	2020-12-03	Asia / Japan	Asia / Japan	B.1.1.214	Pathogen Genomics Center, National Institute of Infectious Diseases	Pathogen Genomics Center, National Institute of Infectious Diseases	Tsuyoshi Sekizuka et al	for lineage analysis	already deposited
9903	Japan/PG-15398/2020	EPI_ISL_893282	2020-12-04	Asia / Japan	Asia / Japan	B.1.1.214	Pathogen Genomics Center, National Institute of Infectious Diseases	Pathogen Genomics Center, National Institute of Infectious Diseases	Tsuyoshi Sekizuka et al	for lineage analysis	already deposited
9904	Japan/PG-15399/2020	EPI_ISL_893283	2020-12-04	Asia / Japan	Asia / Japan	B.1.1.214	Pathogen Genomics Center, National Institute of Infectious Diseases	Pathogen Genomics Center, National Institute of Infectious Diseases	Tsuyoshi Sekizuka et al	for lineage analysis	already deposited
9905	Japan/PG-15400/2020	EPI_ISL_893284	2020-12-04	Asia / Japan	Asia / Japan	B.1.1.214	Pathogen Genomics Center, National Institute of Infectious Diseases	Pathogen Genomics Center, National Institute of Infectious Diseases	Tsuyoshi Sekizuka et al	for lineage analysis	already deposited
9906	Japan/PG-15401/2020	EPI_ISL_893285	2020-12-04	Asia / Japan	Asia / Japan	B.1.1.214	Pathogen Genomics Center, National Institute of Infectious Diseases	Pathogen Genomics Center, National Institute of Infectious Diseases	Tsuyoshi Sekizuka et al	for lineage analysis	already deposited
9907	Japan/PG-15402/2020	EPI_ISL_893286	2020-12-04	Asia / Japan	Asia / Japan	B.1.1.214	Pathogen Genomics Center, National Institute of Infectious Diseases	Pathogen Genomics Center, National Institute of Infectious Diseases	Tsuyoshi Sekizuka et al	for lineage analysis	already deposited
9908	Japan/PG-15403/2020	EPI_ISL_893287	2020-12-04	Asia / Japan	Asia / Japan	B.1.1.214	Pathogen Genomics Center, National Institute of Infectious Diseases	Pathogen Genomics Center, National Institute of Infectious Diseases	Tsuyoshi Sekizuka et al	for lineage analysis	already deposited
9909	Japan/PG-15404/2020	EPI_ISL_893288	2020-12-06	Asia / Japan	Asia / Japan	B.1.1.214	Pathogen Genomics Center, National Institute of Infectious Diseases	Pathogen Genomics Center, National Institute of Infectious Diseases	Tsuyoshi Sekizuka et al	for lineage analysis	already deposited
9910	Japan/PG-15405/2020	EPI_ISL_893289	2020-12-06	Asia / Japan	Asia / Japan	B.1.1.214	Pathogen Genomics Center, National Institute of Infectious Diseases	Pathogen Genomics Center, National Institute of Infectious Diseases	Tsuyoshi Sekizuka et al	for lineage analysis	already deposited
9911	Japan/PG-15406/2020	EPI_ISL_893290	2020-12-06	Asia / Japan	Asia / Japan	B.1.1.214	Pathogen Genomics Center, National Institute of Infectious Diseases	Pathogen Genomics Center, National Institute of Infectious Diseases	Tsuyoshi Sekizuka et al	for lineage analysis	already deposited
9912	Japan/PG-15407/2020	EPI_ISL_893291	2020-12-07	Asia / Japan	Asia / Japan	B.1.1.214	Pathogen Genomics Center, National Institute of Infectious Diseases	Pathogen Genomics Center, National Institute of Infectious Diseases	Tsuyoshi Sekizuka et al	for lineage analysis	already deposited
9913	Japan/PG-15408/2020	EPI_ISL_893292	2020-12-08	Asia / Japan	Asia / Japan	B.1.1	Pathogen Genomics Center, National Institute of Infectious Diseases	Pathogen Genomics Center, National Institute of Infectious Diseases	Tsuyoshi Sekizuka et al	for lineage analysis	already deposited
9914	Japan/PG-15409/2020	EPI_ISL_893293	2020-12-08	Asia / Japan	Asia / Japan	B.1.1.214	Pathogen Genomics Center, National Institute of Infectious Diseases	Pathogen Genomics Center, National Institute of Infectious Diseases	Tsuyoshi Sekizuka et al	for lineage analysis	already deposited
9915	Japan/PG-15410/2020	EPI_ISL_893294	2020-12-09	Asia / Japan	Asia / Japan	B.1.1	Pathogen Genomics Center, National Institute of Infectious Diseases	Pathogen Genomics Center, National Institute of Infectious Diseases	Tsuyoshi Sekizuka et al	for lineage analysis	already deposited
9916	Japan/PG-15411/2020	EPI_ISL_893295	2020-12-09	Asia / Japan	Asia / Japan	B.1.1.214	Pathogen Genomics Center, National Institute of Infectious Diseases	Pathogen Genomics Center, National Institute of Infectious Diseases	Tsuyoshi Sekizuka et al	for lineage analysis	already deposited
9917	Japan/PG-15412/2020	EPI_ISL_893296	2020-12-10	Asia / Japan	Asia / Japan	B.1.1	Pathogen Genomics Center, National Institute of Infectious Diseases	Pathogen Genomics Center, National Institute of Infectious Diseases	Tsuyoshi Sekizuka et al	for lineage analysis	already deposited
9918	Japan/PG-15413/2020	EPI_ISL_893297	2020-12-10	Asia / Japan	Asia / Japan	B.1.1.214	Pathogen Genomics Center, National Institute of Infectious Diseases	Pathogen Genomics Center, National Institute of Infectious Diseases	Tsuyoshi Sekizuka et al	for lineage analysis	already deposited
9919	Japan/PG-15414/2020	EPI_ISL_893298	2020-12-11	Asia / Japan	Asia / Japan	B.1.1.214	Pathogen Genomics Center, National Institute of Infectious Diseases	Pathogen Genomics Center, National Institute of Infectious Diseases	Tsuyoshi Sekizuka et al	for lineage analysis	already deposited
9920	Japan/PG-15415/2020	EPI_ISL_893299	2020-12-12	Asia / Japan	Asia / Japan	B.1.1	Pathogen Genomics Center, National Institute of Infectious Diseases	Pathogen Genomics Center, National Institute of Infectious Diseases	Tsuyoshi Sekizuka et al	for lineage analysis	already deposited
9921	Japan/PG-15416/2020	EPI_ISL_893300	2020-12-12	Asia / Japan	Asia / Japan	B.1.1	Pathogen Genomics Center, National Institute of Infectious Diseases	Pathogen Genomics Center, National Institute of Infectious Diseases	Tsuyoshi Sekizuka et al	for lineage analysis	already deposited
9922	Japan/PG-15417/2020	EPI_ISL_893301	2020-12-13	Asia / Japan	Asia / Japan	B.1.1.214	Pathogen Genomics Center, National Institute of Infectious Diseases	Pathogen Genomics Center, National Institute of Infectious Diseases	Tsuyoshi Sekizuka et al	for lineage analysis	already deposited
9923	Japan/PG-15418/2020	EPI_ISL_893302	2020-12-14	Asia / Japan	Asia / Japan	B.1.1.214	Pathogen Genomics Center, National Institute of Infectious Diseases	Pathogen Genomics Center, National Institute of Infectious Diseases	Tsuyoshi Sekizuka et al	for lineage analysis	already deposited
9924	Japan/PG-15419/2020	EPI_ISL_893303	2020-12-16	Asia / Japan	Asia / Japan	B.1.1.214	Pathogen Genomics Center, National Institute of Infectious Diseases	Pathogen Genomics Center, National Institute of Infectious Diseases	Tsuyoshi Sekizuka et al	for lineage analysis	already deposited
9925	Japan/PG-15420/2020	EPI_ISL_893304	2020-12-18	Asia / Japan	Asia / Japan	B.1.1.214	Pathogen Genomics Center, National Institute of Infectious Diseases	Pathogen Genomics Center, National Institute of Infectious Diseases	Tsuyoshi Sekizuka et al	for lineage analysis	already deposited
9926	Japan/PG-15421/2020	EPI_ISL_893305	2020-12-18	Asia / Japan	Asia / Japan	B.1.1.214	Pathogen Genomics Center, National Institute of Infectious Diseases	Pathogen Genomics Center, National Institute of Infectious Diseases	Tsuyoshi Sekizuka et al	for lineage analysis	already deposited
9927	Japan/PG-15422/2020	EPI_ISL_893306	2020-12-18	Asia / Japan	Asia / Japan	B.1.1	Pathogen Genomics Center, National Institute of Infectious Diseases	Pathogen Genomics Center, National Institute of Infectious Diseases	Tsuyoshi Sekizuka et al	for lineage analysis	already deposited
9928	Japan/PG-15423/2020	EPI_ISL_893307	2020-12-20	Asia / Japan	Asia / Japan	B.1.1.214	Pathogen Genomics Center, National Institute of Infectious Diseases	Pathogen Genomics Center, National Institute of Infectious Diseases	Tsuyoshi Sekizuka et al	for lineage analysis	already deposited
9929	Japan/PG-15424/2020	EPI_ISL_893308	2020-12-20	Asia / Japan	Asia / Japan	B.1.1.232	Pathogen Genomics Center, National Institute of Infectious Diseases	Pathogen Genomics Center, National Institute of Infectious Diseases	Tsuyoshi Sekizuka et al	for lineage analysis	already deposited
9930	Japan/PG-15425/2020	EPI_ISL_893309	2020-12-20	Asia / Japan	Asia / Japan	B.1.1.214	Pathogen Genomics Center, National Institute of Infectious Diseases	Pathogen Genomics Center, National Institute of Infectious Diseases	Tsuyoshi Sekizuka et al	for lineage analysis	already deposited
9931	Japan/PG-15426/2020	EPI_ISL_893310	2020-12-20	Asia / Japan	Asia / Japan	B.1.1.214	Pathogen Genomics Center, National Institute of Infectious Diseases	Pathogen Genomics Center, National Institute of Infectious Diseases	Tsuyoshi Sekizuka et al	for lineage analysis	already deposited
9932	Japan/PG-15427/2020	EPI_ISL_893311	2020-12-20	Asia / Japan	Asia / Japan	B.1.1.214	Pathogen Genomics Center, National Institute of Infectious Diseases	Pathogen Genomics Center, National Institute of Infectious Diseases	Tsuyoshi Sekizuka et al	for lineage analysis	already deposited
9933	Japan/PG-15428/2020	EPI_ISL_893312	2020-12-20	Asia / Japan	Asia / Japan	B.1.1.214	Pathogen Genomics Center, National Institute of Infectious Diseases	Pathogen Genomics Center, National Institute of Infectious Diseases	Tsuyoshi Sekizuka et al	for lineage analysis	already deposited
9934	Japan/PG-15429/2020	EPI_ISL_893313	2020-12-21	Asia / Japan	Asia / Japan	B.1.1.284	Pathogen Genomics Center, National Institute of Infectious Diseases	Pathogen Genomics Center, National Institute of Infectious Diseases	Tsuyoshi Sekizuka et al	for lineage analysis	already deposited
9935	Japan/PG-15430/2020	EPI_ISL_893314	2020-12-21	Asia / Japan	Asia / Japan	B.1.1.214	Pathogen Genomics Center, National Institute of Infectious Diseases	Pathogen Genomics Center, National Institute of Infectious Diseases	Tsuyoshi Sekizuka et al	for lineage analysis	already deposited
9936	Japan/PG-15431/2020	EPI_ISL_893315	2020-12-21	Asia / Japan	Asia / Japan	B.1.1.214	Pathogen Genomics Center, National Institute of Infectious Diseases	Pathogen Genomics Center, National Institute of Infectious Diseases	Tsuyoshi Sekizuka et al	for lineage analysis	already deposited
9937	Japan/PG-15432/2020	EPI_ISL_893316	2020-12-21	Asia / Japan	Asia / Japan	B.1.1.214	Pathogen Genomics Center, National Institute of Infectious Diseases	Pathogen Genomics Center, National Institute of Infectious Diseases	Tsuyoshi Sekizuka et al	for lineage analysis	already deposited
9938	Japan/PG-15433/2020	EPI_ISL_893317	2020-12-22	Asia / Japan	Asia / Japan	B.1.1.214	Pathogen Genomics Center, National Institute of Infectious Diseases	Pathogen Genomics Center, National Institute of Infectious Diseases	Tsuyoshi Sekizuka et al	for lineage analysis	already deposited
9939	Japan/PG-15434/2020	EPI_ISL_893318	2020-12-22	Asia / Japan	Asia / Japan	B.1.1.214	Pathogen Genomics Center, National Institute of Infectious Diseases	Pathogen Genomics Center, National Institute of Infectious Diseases	Tsuyoshi Sekizuka et al	for lineage analysis	already deposited
9940	Japan/PG-15435/2020	EPI_ISL_893319	2020-12-22	Asia / Japan	Asia / Japan	B.1.1	Pathogen Genomics Center, National Institute of Infectious Diseases	Pathogen Genomics Center, National Institute of Infectious Diseases	Tsuyoshi Sekizuka et al	for lineage analysis	already deposited
9941	Japan/PG-15436/2020	EPI_ISL_893320	2020-12-22	Asia / Japan	Asia / Japan	B.1.1.214	Pathogen Genomics Center, National Institute of Infectious Diseases	Pathogen Genomics Center, National Institute of Infectious Diseases	Tsuyoshi Sekizuka et al	for lineage analysis	already deposited
9942	Japan/PG-15437/2020	EPI_ISL_893321	2020-12-23	Asia / Japan	Asia / Japan	B.1.1.214	Pathogen Genomics Center, National Institute of Infectious Diseases	Pathogen Genomics Center, National Institute of Infectious Diseases	Tsuyoshi Sekizuka et al	for lineage analysis	already deposited
9943	Japan/PG-15438/2020	EPI_ISL_893322	2020-12-24	Asia / Japan	Asia / Japan	B.1.1.214	Pathogen Genomics Center, National Institute of Infectious Diseases	Pathogen Genomics Center, National Institute of Infectious Diseases	Tsuyoshi Sekizuka et al	for lineage analysis	already deposited
9944	Japan/PG-15439/2020	EPI_ISL_893323	2020-12-24	Asia / Japan	Asia / Japan	B.1.1.214	Pathogen Genomics Center, National Institute of Infectious Diseases	Pathogen Genomics Center, National Institute of Infectious Diseases	Tsuyoshi Sekizuka et al	for lineage analysis	already deposited
9945	Japan/PG-15440/2020	EPI_ISL_893324	2020-12-24	Asia / Japan	Asia / Japan	B.1.1.214	Pathogen Genomics Center, National Institute of Infectious Diseases	Pathogen Genomics Center, National Institute of Infectious Diseases	Tsuyoshi Sekizuka et al	for lineage analysis	already deposited
9946	Japan/PG-15441/2020	EPI_ISL_893325	2020-12-24	Asia / Japan	Asia / Japan	B.1.1.214	Pathogen Genomics Center, National Institute of Infectious Diseases	Pathogen Genomics Center, National Institute of Infectious Diseases	Tsuyoshi Sekizuka et al	for lineage analysis	already deposited
9947	Japan/PG-15442/2020	EPI_ISL_893326	2020-12-24	Asia / Japan	Asia / Japan	B.1.1.214	Pathogen Genomics Center, National Institute of Infectious Diseases	Pathogen Genomics Center, National Institute of Infectious Diseases	Tsuyoshi Sekizuka et al	for lineage analysis	already deposited
9948	Japan/PG-15443/2020	EPI_ISL_893327	2020-12-23	Asia / Japan	Asia / Japan	B.1.1.214	Pathogen Genomics Center, National Institute of Infectious Diseases	Pathogen Genomics Center, National Institute of Infectious Diseases	Tsuyoshi Sekizuka et al	for lineage analysis	already deposited
9949	Japan/PG-15444/2020	EPI_ISL_893328	2020-12-23	Asia / Japan	Asia / Japan	B.1.1.214	Pathogen Genomics Center, National Institute of Infectious Diseases	Pathogen Genomics Center, National Institute of Infectious Diseases	Tsuyoshi Sekizuka et al	for lineage analysis	already deposited
9950	Japan/PG-15445/2020	EPI_ISL_893329	2020-12-25	Asia / Japan	Asia / Japan	B.1.1.214	Pathogen Genomics Center, National Institute of Infectious Diseases	Pathogen Genomics Center, National Institute of Infectious Diseases	Tsuyoshi Sekizuka et al	for lineage analysis	already deposited
9951	Japan/PG-15446/2020	EPI_ISL_893330	2020-12-25	Asia / Japan	Asia / Japan	B.1.1.214	Pathogen Genomics Center, National Institute of Infectious Diseases	Pathogen Genomics Center, National Institute of Infectious Diseases	Tsuyoshi Sekizuka et al	for lineage analysis	already deposited
9952	Japan/PG-15447/2020	EPI_ISL_893331	2020-12-26	Asia / Japan	Asia / Japan	B.1.1.284	Pathogen Genomics Center, National Institute of Infectious Diseases	Pathogen Genomics Center, National Institute of Infectious Diseases	Tsuyoshi Sekizuka et al	for lineage analysis	already deposited
9953	Japan/PG-15448/2020	EPI_ISL_893332	2020-12-26	Asia / Japan	Asia / Japan	B.1.1.284	Pathogen Genomics Center, National Institute of Infectious Diseases	Pathogen Genomics Center, National Institute of Infectious Diseases	Tsuyoshi Sekizuka et al	for lineage analysis	already deposited
9954	Japan/PG-15449/2020	EPI_ISL_893333	2020-12-26	Asia / Japan	Asia / Japan	B.1.1.214	Pathogen Genomics Center, National Institute of Infectious Diseases	Pathogen Genomics Center, National Institute of Infectious Diseases	Tsuyoshi Sekizuka et al	for lineage analysis	already deposited
9955	Japan/PG-15450/2020	EPI_ISL_893334	2020-12-27	Asia / Japan	Asia / Japan	B.1.1.284	Pathogen Genomics Center, National Institute of Infectious Diseases	Pathogen Genomics Center, National Institute of Infectious Diseases	Tsuyoshi Sekizuka et al	for lineage analysis	already deposited
9956	Japan/PG-15451/2020	EPI_ISL_893335	2020-12-28	Asia / Japan	Asia / Japan	B.1.1.214	Pathogen Genomics Center, National Institute of Infectious Diseases	Pathogen Genomics Center, National Institute of Infectious Diseases	Tsuyoshi Sekizuka et al	for lineage analysis	already deposited
9957	Japan/PG-15452/2020	EPI_ISL_893336	2020-12-28	Asia / Japan	Asia / Japan	B.1.1.214	Pathogen Genomics Center, National Institute of Infectious Diseases	Pathogen Genomics Center, National Institute of Infectious Diseases	Tsuyoshi Sekizuka et al	for lineage analysis	already deposited
9958	Japan/PG-15453/2020	EPI_ISL_893337	2020-12-28	Asia / Japan	Asia / Japan	B.1.1.214	Pathogen Genomics Center, National Institute of Infectious Diseases	Pathogen Genomics Center, National Institute of Infectious Diseases	Tsuyoshi Sekizuka et al	for lineage analysis	already deposited
9959	Japan/PG-15454/2020	EPI_ISL_893338	2020-12-28	Asia / Japan	Asia / Japan	B.1.1.214	Pathogen Genomics Center, National Institute of Infectious Diseases	Pathogen Genomics Center, National Institute of Infectious Diseases	Tsuyoshi Sekizuka et al	for lineage analysis	already deposited
9960	Japan/PG-15455/2020	EPI_ISL_893339	2020-12-28	Asia / Japan	Asia / Japan	B.1.1.284	Pathogen Genomics Center, National Institute of Infectious Diseases	Pathogen Genomics Center, National Institute of Infectious Diseases	Tsuyoshi Sekizuka et al	for lineage analysis	already deposited
9961	Japan/PG-15456/2020	EPI_ISL_893340	2020-12-28	Asia / Japan	Asia / Japan	B.1.1.284	Pathogen Genomics Center, National Institute of Infectious Diseases	Pathogen Genomics Center, National Institute of Infectious Diseases	Tsuyoshi Sekizuka et al	for lineage analysis	already deposited
9962	Japan/PG-15457/2020	EPI_ISL_893341	2020-12-28	Asia / Japan	Asia / Japan	B.1.1.284	Pathogen Genomics Center, National Institute of Infectious Diseases	Pathogen Genomics Center, National Institute of Infectious Diseases	Tsuyoshi Sekizuka et al	for lineage analysis	already deposited
9963	Japan/PG-15458/2020	EPI_ISL_893342	2020-12-28	Asia / Japan	Asia / Japan	B.1.1.284	Pathogen Genomics Center, National Institute of Infectious Diseases	Pathogen Genomics Center, National Institute of Infectious Diseases	Tsuyoshi Sekizuka et al	for lineage analysis	already deposited
9964	Japan/PG-15459/2020	EPI_ISL_893343	2020-12-28	Asia / Japan	Asia / Japan	B.1.1.214	Pathogen Genomics Center, National Institute of Infectious Diseases	Pathogen Genomics Center, National Institute of Infectious Diseases	Tsuyoshi Sekizuka et al	for lineage analysis	already deposited
9965	Japan/PG-15460/2020	EPI_ISL_893344	2020-12-28	Asia / Japan	Asia / Japan	B.1.1.284	Pathogen Genomics Center, National Institute of Infectious Diseases	Pathogen Genomics Center, National Institute of Infectious Diseases	Tsuyoshi Sekizuka et al	for lineage analysis	already deposited
9966	Japan/PG-15461/2020	EPI_ISL_893345	2020-12-29	Asia / Japan	Asia / Japan	B.1.1.284	Pathogen Genomics Center, National Institute of Infectious Diseases	Pathogen Genomics Center, National Institute of Infectious Diseases	Tsuyoshi Sekizuka et al	for lineage analysis	already deposited
9967	Japan/PG-15462/2020	EPI_ISL_893346	2020-12-29	Asia / Japan	Asia / Japan	B.1.1.284	Pathogen Genomics Center, National Institute of Infectious Diseases	Pathogen Genomics Center, National Institute of Infectious Diseases	Tsuyoshi Sekizuka et al	for lineage analysis	already deposited
9968	Japan/PG-15463/2020	EPI_ISL_893347	2020-12-30	Asia / Japan	Asia / Japan	B.1.1.284	Pathogen Genomics Center, National Institute of Infectious Diseases	Pathogen Genomics Center, National Institute of Infectious Diseases	Tsuyoshi Sekizuka et al	for lineage analysis	already deposited
9969	Japan/PG-15464/2020	EPI_ISL_893348	2020-12-31	Asia / Japan	Asia / Japan	B.1.1.214	Pathogen Genomics Center, National Institute of Infectious Diseases	Pathogen Genomics Center, National Institute of Infectious Diseases	Tsuyoshi Sekizuka et al	for lineage analysis	already deposited
9970	Japan/PG-15465/2020	EPI_ISL_893349	2020-12-15	Asia / Japan	Asia / Japan	B.1.1.214	Pathogen Genomics Center, National Institute of Infectious Diseases	Pathogen Genomics Center, National Institute of Infectious Diseases	Tsuyoshi Sekizuka et al	for lineage analysis	already deposited
9971	Japan/PG-15466/2020	EPI_ISL_893350	2020-12-15	Asia / Japan	Asia / Japan	B.1.1.214	Pathogen Genomics Center, National Institute of Infectious Diseases	Pathogen Genomics Center, National Institute of Infectious Diseases	Tsuyoshi Sekizuka et al	for lineage analysis	already deposited
9972	Japan/PG-15467/2020	EPI_ISL_893351	2020-12-17	Asia / Japan	Asia / Japan	B.1.1.214	Pathogen Genomics Center, National Institute of Infectious Diseases	Pathogen Genomics Center, National Institute of Infectious Diseases	Tsuyoshi Sekizuka et al	for lineage analysis	already deposited
9973	Japan/PG-15468/2020	EPI_ISL_893352	2020-12-19	Asia / Japan	Asia / Japan	B.1.1.214	Pathogen Genomics Center, National Institute of Infectious Diseases	Pathogen Genomics Center, National Institute of Infectious Diseases	Tsuyoshi Sekizuka et al	for lineage analysis	already deposited
9974	Japan/PG-15469/2020	EPI_ISL_893353	2020-12-20	Asia / Japan	Asia / Japan	B.1.1.214	Pathogen Genomics Center, National Institute of Infectious Diseases	Pathogen Genomics Center, National Institute of Infectious Diseases	Tsuyoshi Sekizuka et al	for lineage analysis	already deposited
9975	Japan/PG-15470/2020	EPI_ISL_893354	2020-12-21	Asia / Japan	Asia / Japan	B.1.1.214	Pathogen Genomics Center, National Institute of Infectious Diseases	Pathogen Genomics Center, National Institute of Infectious Diseases	Tsuyoshi Sekizuka et al	for lineage analysis	already deposited
9976	Japan/PG-15471/2020	EPI_ISL_893355	2020-12-21	Asia / Japan	Asia / Japan	B.1.1.214	Pathogen Genomics Center, National Institute of Infectious Diseases	Pathogen Genomics Center, National Institute of Infectious Diseases	Tsuyoshi Sekizuka et al	for lineage analysis	already deposited
9977	Japan/PG-15472/2020	EPI_ISL_893356	2020-12-21	Asia / Japan	Asia / Japan	B.1.1.214	Pathogen Genomics Center, National Institute of Infectious Diseases	Pathogen Genomics Center, National Institute of Infectious Diseases	Tsuyoshi Sekizuka et al	for lineage analysis	already deposited
9978	Japan/PG-15473/2020	EPI_ISL_893357	2020-12-21	Asia / Japan	Asia / Japan	B.1.1.214	Pathogen Genomics Center, National Institute of Infectious Diseases	Pathogen Genomics Center, National Institute of Infectious Diseases	Tsuyoshi Sekizuka et al	for lineage analysis	already deposited
9979	Japan/PG-15474/2020	EPI_ISL_893358	2020-12-22	Asia / Japan	Asia / Japan	B.1.1.214	Pathogen Genomics Center, National Institute of Infectious Diseases	Pathogen Genomics Center, National Institute of Infectious Diseases	Tsuyoshi Sekizuka et al	for lineage analysis	already deposited
9980	Japan/PG-15475/2020	EPI_ISL_893359	2020-12-22	Asia / Japan	Asia / Japan	B.1.1.284	Pathogen Genomics Center, National Institute of Infectious Diseases	Pathogen Genomics Center, National Institute of Infectious Diseases	Tsuyoshi Sekizuka et al	for lineage analysis	already deposited
9981	Japan/PG-15476/2020	EPI_ISL_893360	2020-12-23	Asia / Japan	Asia / Japan	B.1.1.214	Pathogen Genomics Center, National Institute of Infectious Diseases	Pathogen Genomics Center, National Institute of Infectious Diseases	Tsuyoshi Sekizuka et al	for lineage analysis	already deposited
9982	Japan/PG-15477/2020	EPI_ISL_893361	2020-12-23	Asia / Japan	Asia / Japan	B.1.1.214	Pathogen Genomics Center, National Institute of Infectious Diseases	Pathogen Genomics Center, National Institute of Infectious Diseases	Tsuyoshi Sekizuka et al	for lineage analysis	already deposited
9983	Japan/PG-15478/2020	EPI_ISL_893362	2020-12-24	Asia / Japan	Asia / Japan	B.1.1.214	Pathogen Genomics Center, National Institute of Infectious Diseases	Pathogen Genomics Center, National Institute of Infectious Diseases	Tsuyoshi Sekizuka et al	for lineage analysis	already deposited
9984	Japan/PG-15479/2020	EPI_ISL_893363	2020-12-24	Asia / Japan	Asia / Japan	B.1.1.214	Pathogen Genomics Center, National Institute of Infectious Diseases	Pathogen Genomics Center, National Institute of Infectious Diseases	Tsuyoshi Sekizuka et al	for lineage analysis	already deposited
9985	Japan/PG-15480/2020	EPI_ISL_893364	2020-12-24	Asia / Japan	Asia / Japan	B.1.1.214	Pathogen Genomics Center, National Institute of Infectious Diseases	Pathogen Genomics Center, National Institute of Infectious Diseases	Tsuyoshi Sekizuka et al	for lineage analysis	already deposited
9986	Japan/PG-15481/2020	EPI_ISL_893365	2020-12-24	Asia / Japan	Asia / Japan	B.1.1.214	Pathogen Genomics Center, National Institute of Infectious Diseases	Pathogen Genomics Center, National Institute of Infectious Diseases	Tsuyoshi Sekizuka et al	for lineage analysis	already deposited
9987	Japan/PG-15482/2020	EPI_ISL_893366	2020-12-25	Asia / Japan	Asia / Japan	B.1.1.214	Pathogen Genomics Center, National Institute of Infectious Diseases	Pathogen Genomics Center, National Institute of Infectious Diseases	Tsuyoshi Sekizuka et al	for lineage analysis	already deposited
9988	Japan/PG-10839/2020	EPI_ISL_893368	2020-10-19	Asia / Japan	Asia / Japan	B.1.1.284	Department of Infectious Diseases, Kobe Institute of Health	Department of Infectious Diseases, Kobe Institute of Health	Ryohei Nomoto et al	for lineage analysis	already deposited
9989	Japan/PG-13721/2020	EPI_ISL_893369	2020-11-24	Asia / Japan	Asia / Japan	B.1.1.214	Department of Infectious Diseases, Kobe Institute of Health	Department of Infectious Diseases, Kobe Institute of Health	Ryohei Nomoto et al	for lineage analysis	already deposited
9990	Japan/PG-13034/2020	EPI_ISL_893370	2020-11-11	Asia / Japan	Asia / Japan	B.1.1.214	Department of Infectious Diseases, Kobe Institute of Health	Department of Infectious Diseases, Kobe Institute of Health	Ryohei Nomoto et al	for lineage analysis	already deposited
9991	Japan/PG-15336/2020	EPI_ISL_893371	2020-12-06	Asia / Japan	Asia / Japan	B.1.1.214	Department of Infectious Diseases, Kobe Institute of Health	Department of Infectious Diseases, Kobe Institute of Health	Ryohei Nomoto et al	for lineage analysis	already deposited
9992	Japan/PG-11220/2020	EPI_ISL_893372	2020-11-09	Asia / Japan	Asia / Japan	B.1.1.284	Department of Infectious Diseases, Kobe Institute of Health	Department of Infectious Diseases, Kobe Institute of Health	Ryohei Nomoto et al	for lineage analysis	already deposited
9993	Japan/PG-11222/2020	EPI_ISL_893373	2020-11-09	Asia / Japan	Asia / Japan	B.1.1.284	Department of Infectious Diseases, Kobe Institute of Health	Department of Infectious Diseases, Kobe Institute of Health	Ryohei Nomoto et al	for lineage analysis	already deposited
9994	Japan/PG-13725/2020	EPI_ISL_893374	2020-11-25	Asia / Japan	Asia / Japan	B.1.1.284	Department of Infectious Diseases, Kobe Institute of Health	Department of Infectious Diseases, Kobe Institute of Health	Ryohei Nomoto et al	for lineage analysis	already deposited
9995	Japan/PG-10208/2020	EPI_ISL_893375	2020-10-22	Asia / Japan	Asia / Japan	B.1.1.214	Department of Infectious Diseases, Kobe Institute of Health	Department of Infectious Diseases, Kobe Institute of Health	Ryohei Nomoto et al	for lineage analysis	already deposited
9996	Japan/PG-10209/2020	EPI_ISL_893376	2020-10-22	Asia / Japan	Asia / Japan	B.1.1.214	Department of Infectious Diseases, Kobe Institute of Health	Department of Infectious Diseases, Kobe Institute of Health	Ryohei Nomoto et al	for lineage analysis	already deposited
9997	Japan/PG-10210/2020	EPI_ISL_893377	2020-10-22	Asia / Japan	Asia / Japan	B.1.1.214	Department of Infectious Diseases, Kobe Institute of Health	Department of Infectious Diseases, Kobe Institute of Health	Ryohei Nomoto et al	for lineage analysis	already deposited
9998	Japan/PG-10211/2020	EPI_ISL_893378	2020-10-22	Asia / Japan	Asia / Japan	B.1.1.214	Department of Infectious Diseases, Kobe Institute of Health	Department of Infectious Diseases, Kobe Institute of Health	Ryohei Nomoto et al	for lineage analysis	already deposited
9999	Japan/PG-10212/2020	EPI_ISL_893379	2020-10-22	Asia / Japan	Asia / Japan	B.1.1.214	Department of Infectious Diseases, Kobe Institute of Health	Department of Infectious Diseases, Kobe Institute of Health	Ryohei Nomoto et al	for lineage analysis	already deposited
10000	Japan/PG-10213/2020	EPI_ISL_893380	2020-10-22	Asia / Japan	Asia / Japan	B.1.1.214	Department of Infectious Diseases, Kobe Institute of Health	Department of Infectious Diseases, Kobe Institute of Health	Ryohei Nomoto et al	for lineage analysis	already deposited
10001	Japan/PG-10214/2020	EPI_ISL_893381	2020-10-22	Asia / Japan	Asia / Japan	B.1.1.214	Department of Infectious Diseases, Kobe Institute of Health	Department of Infectious Diseases, Kobe Institute of Health	Ryohei Nomoto et al	for lineage analysis	already deposited
10002	Japan/PG-10215/2020	EPI_ISL_893382	2020-10-22	Asia / Japan	Asia / Japan	B.1.1.214	Department of Infectious Diseases, Kobe Institute of Health	Department of Infectious Diseases, Kobe Institute of Health	Ryohei Nomoto et al	for lineage analysis	already deposited
10003	Japan/PG-10531/2020	EPI_ISL_893383	2020-10-23	Asia / Japan	Asia / Japan	B.1.1.214	Department of Infectious Diseases, Kobe Institute of Health	Department of Infectious Diseases, Kobe Institute of Health	Ryohei Nomoto et al	for lineage analysis	already deposited
10004	Japan/PG-10532/2020	EPI_ISL_893384	2020-10-23	Asia / Japan	Asia / Japan	B.1.1.214	Department of Infectious Diseases, Kobe Institute of Health	Department of Infectious Diseases, Kobe Institute of Health	Ryohei Nomoto et al	for lineage analysis	already deposited
10005	Japan/PG-10533/2020	EPI_ISL_893385	2020-10-23	Asia / Japan	Asia / Japan	B.1.1.214	Department of Infectious Diseases, Kobe Institute of Health	Department of Infectious Diseases, Kobe Institute of Health	Ryohei Nomoto et al	for lineage analysis	already deposited
10006	Japan/PG-10534/2020	EPI_ISL_893386	2020-10-23	Asia / Japan	Asia / Japan	B.1.1.214	Department of Infectious Diseases, Kobe Institute of Health	Department of Infectious Diseases, Kobe Institute of Health	Ryohei Nomoto et al	for lineage analysis	already deposited
10007	Japan/PG-10535/2020	EPI_ISL_893387	2020-10-23	Asia / Japan	Asia / Japan	B.1.1.214	Department of Infectious Diseases, Kobe Institute of Health	Department of Infectious Diseases, Kobe Institute of Health	Ryohei Nomoto et al	for lineage analysis	already deposited
10008	Japan/PG-10536/2020	EPI_ISL_893388	2020-10-23	Asia / Japan	Asia / Japan	B.1.1.214	Department of Infectious Diseases, Kobe Institute of Health	Department of Infectious Diseases, Kobe Institute of Health	Ryohei Nomoto et al	for lineage analysis	already deposited
10009	Japan/PG-10537/2020	EPI_ISL_893389	2020-10-23	Asia / Japan	Asia / Japan	B.1.1.214	Department of Infectious Diseases, Kobe Institute of Health	Department of Infectious Diseases, Kobe Institute of Health	Ryohei Nomoto et al	for lineage analysis	already deposited
10010	Japan/PG-10538/2020	EPI_ISL_893390	2020-10-23	Asia / Japan	Asia / Japan	B.1.1.214	Department of Infectious Diseases, Kobe Institute of Health	Department of Infectious Diseases, Kobe Institute of Health	Ryohei Nomoto et al	for lineage analysis	already deposited
10011	Japan/PG-10539/2020	EPI_ISL_893391	2020-10-24	Asia / Japan	Asia / Japan	B.1.1.214	Department of Infectious Diseases, Kobe Institute of Health	Department of Infectious Diseases, Kobe Institute of Health	Ryohei Nomoto et al	for lineage analysis	already deposited
10012	Japan/PG-10540/2020	EPI_ISL_893392	2020-10-28	Asia / Japan	Asia / Japan	B.1.1.214	Department of Infectious Diseases, Kobe Institute of Health	Department of Infectious Diseases, Kobe Institute of Health	Ryohei Nomoto et al	for lineage analysis	already deposited
10013	Japan/PG-10541/2020	EPI_ISL_893393	2020-10-28	Asia / Japan	Asia / Japan	B.1.1.214	Department of Infectious Diseases, Kobe Institute of Health	Department of Infectious Diseases, Kobe Institute of Health	Ryohei Nomoto et al	for lineage analysis	already deposited
10014	Japan/PG-10542/2020	EPI_ISL_893394	2020-10-28	Asia / Japan	Asia / Japan	B.1.1.214	Department of Infectious Diseases, Kobe Institute of Health	Department of Infectious Diseases, Kobe Institute of Health	Ryohei Nomoto et al	for lineage analysis	already deposited
10015	Japan/PG-10543/2020	EPI_ISL_893395	2020-10-27	Asia / Japan	Asia / Japan	B.1.1.214	Department of Infectious Diseases, Kobe Institute of Health	Department of Infectious Diseases, Kobe Institute of Health	Ryohei Nomoto et al	for lineage analysis	already deposited
10016	Japan/PG-10544/2020	EPI_ISL_893396	2020-10-31	Asia / Japan	Asia / Japan	B.1.1.214	Department of Infectious Diseases, Kobe Institute of Health	Department of Infectious Diseases, Kobe Institute of Health	Ryohei Nomoto et al	for lineage analysis	already deposited
10017	Japan/PG-10545/2020	EPI_ISL_893397	2020-10-31	Asia / Japan	Asia / Japan	B.1.1.214	Department of Infectious Diseases, Kobe Institute of Health	Department of Infectious Diseases, Kobe Institute of Health	Ryohei Nomoto et al	for lineage analysis	already deposited
10018	Japan/PG-10685/2020	EPI_ISL_893398	2020-10-20	Asia / Japan	Asia / Japan	B.1.1.214	Department of Infectious Diseases, Kobe Institute of Health	Department of Infectious Diseases, Kobe Institute of Health	Ryohei Nomoto et al	for lineage analysis	already deposited
10019	Japan/PG-10686/2020	EPI_ISL_893399	2020-10-20	Asia / Japan	Asia / Japan	B.1.1.214	Department of Infectious Diseases, Kobe Institute of Health	Department of Infectious Diseases, Kobe Institute of Health	Ryohei Nomoto et al	for lineage analysis	already deposited
10020	Japan/PG-10687/2020	EPI_ISL_893400	2020-10-21	Asia / Japan	Asia / Japan	B.1.1.214	Department of Infectious Diseases, Kobe Institute of Health	Department of Infectious Diseases, Kobe Institute of Health	Ryohei Nomoto et al	for lineage analysis	already deposited
10021	Japan/PG-10688/2020	EPI_ISL_893401	2020-10-21	Asia / Japan	Asia / Japan	B.1.1.284	Department of Infectious Diseases, Kobe Institute of Health	Department of Infectious Diseases, Kobe Institute of Health	Ryohei Nomoto et al	for lineage analysis	already deposited
10022	Japan/PG-10689/2020	EPI_ISL_893402	2020-10-22	Asia / Japan	Asia / Japan	B.1.1.214	Department of Infectious Diseases, Kobe Institute of Health	Department of Infectious Diseases, Kobe Institute of Health	Ryohei Nomoto et al	for lineage analysis	already deposited
10023	Japan/PG-10690/2020	EPI_ISL_893403	2020-10-23	Asia / Japan	Asia / Japan	B.1.1.284	Department of Infectious Diseases, Kobe Institute of Health	Department of Infectious Diseases, Kobe Institute of Health	Ryohei Nomoto et al	for lineage analysis	already deposited
10024	Japan/PG-10691/2020	EPI_ISL_893404	2020-10-23	Asia / Japan	Asia / Japan	B.1.1.284	Department of Infectious Diseases, Kobe Institute of Health	Department of Infectious Diseases, Kobe Institute of Health	Ryohei Nomoto et al	for lineage analysis	already deposited
10025	Japan/PG-10692/2020	EPI_ISL_893405	2020-10-23	Asia / Japan	Asia / Japan	B.1.1.284	Department of Infectious Diseases, Kobe Institute of Health	Department of Infectious Diseases, Kobe Institute of Health	Ryohei Nomoto et al	for lineage analysis	already deposited
10026	Japan/PG-10693/2020	EPI_ISL_893406	2020-10-23	Asia / Japan	Asia / Japan	B.1.1.284	Department of Infectious Diseases, Kobe Institute of Health	Department of Infectious Diseases, Kobe Institute of Health	Ryohei Nomoto et al	for lineage analysis	already deposited
10027	Japan/PG-10694/2020	EPI_ISL_893407	2020-10-24	Asia / Japan	Asia / Japan	B.1.1	Department of Infectious Diseases, Kobe Institute of Health	Department of Infectious Diseases, Kobe Institute of Health	Ryohei Nomoto et al	for lineage analysis	already deposited
10028	Japan/PG-10695/2020	EPI_ISL_893408	2020-10-24	Asia / Japan	Asia / Japan	B.1.1.284	Department of Infectious Diseases, Kobe Institute of Health	Department of Infectious Diseases, Kobe Institute of Health	Ryohei Nomoto et al	for lineage analysis	already deposited
10029	Japan/PG-10696/2020	EPI_ISL_893409	2020-11-02	Asia / Japan	Asia / Japan	B.1.1.214	Department of Infectious Diseases, Kobe Institute of Health	Department of Infectious Diseases, Kobe Institute of Health	Ryohei Nomoto et al	for lineage analysis	already deposited
10030	Japan/PG-10697/2020	EPI_ISL_893410	2020-11-02	Asia / Japan	Asia / Japan	B.1.1.214	Department of Infectious Diseases, Kobe Institute of Health	Department of Infectious Diseases, Kobe Institute of Health	Ryohei Nomoto et al	for lineage analysis	already deposited
10031	Japan/PG-10698/2020	EPI_ISL_893411	2020-11-02	Asia / Japan	Asia / Japan	B.1.1.214	Department of Infectious Diseases, Kobe Institute of Health	Department of Infectious Diseases, Kobe Institute of Health	Ryohei Nomoto et al	for lineage analysis	already deposited
10032	Japan/PG-10699/2020	EPI_ISL_893412	2020-11-02	Asia / Japan	Asia / Japan	B.1.1.214	Department of Infectious Diseases, Kobe Institute of Health	Department of Infectious Diseases, Kobe Institute of Health	Ryohei Nomoto et al	for lineage analysis	already deposited
10033	Japan/PG-10700/2020	EPI_ISL_893413	2020-11-02	Asia / Japan	Asia / Japan	B.1.1.214	Department of Infectious Diseases, Kobe Institute of Health	Department of Infectious Diseases, Kobe Institute of Health	Ryohei Nomoto et al	for lineage analysis	already deposited
10034	Japan/PG-10701/2020	EPI_ISL_893414	2020-11-02	Asia / Japan	Asia / Japan	B.1.1.214	Department of Infectious Diseases, Kobe Institute of Health	Department of Infectious Diseases, Kobe Institute of Health	Ryohei Nomoto et al	for lineage analysis	already deposited
10035	Japan/PG-10702/2020	EPI_ISL_893415	2020-11-02	Asia / Japan	Asia / Japan	B.1.1.214	Department of Infectious Diseases, Kobe Institute of Health	Department of Infectious Diseases, Kobe Institute of Health	Ryohei Nomoto et al	for lineage analysis	already deposited
10036	Japan/PG-10703/2020	EPI_ISL_893416	2020-11-02	Asia / Japan	Asia / Japan	B.1.1.214	Department of Infectious Diseases, Kobe Institute of Health	Department of Infectious Diseases, Kobe Institute of Health	Ryohei Nomoto et al	for lineage analysis	already deposited
10037	Japan/PG-10704/2020	EPI_ISL_893417	2020-11-03	Asia / Japan	Asia / Japan	B.1.1.214	Department of Infectious Diseases, Kobe Institute of Health	Department of Infectious Diseases, Kobe Institute of Health	Ryohei Nomoto et al	for lineage analysis	already deposited
10038	Japan/PG-10705/2020	EPI_ISL_893418	2020-11-03	Asia / Japan	Asia / Japan	B.1.1.214	Department of Infectious Diseases, Kobe Institute of Health	Department of Infectious Diseases, Kobe Institute of Health	Ryohei Nomoto et al	for lineage analysis	already deposited
10039	Japan/PG-10706/2020	EPI_ISL_893419	2020-11-03	Asia / Japan	Asia / Japan	B.1.1.214	Department of Infectious Diseases, Kobe Institute of Health	Department of Infectious Diseases, Kobe Institute of Health	Ryohei Nomoto et al	for lineage analysis	already deposited
10040	Japan/PG-10707/2020	EPI_ISL_893420	2020-10-16	Asia / Japan	Asia / Japan	B.1.1.214	Department of Infectious Diseases, Kobe Institute of Health	Department of Infectious Diseases, Kobe Institute of Health	Ryohei Nomoto et al	for lineage analysis	already deposited
10041	Japan/PG-10708/2020	EPI_ISL_893421	2020-10-19	Asia / Japan	Asia / Japan	B.1.1.284	Department of Infectious Diseases, Kobe Institute of Health	Department of Infectious Diseases, Kobe Institute of Health	Ryohei Nomoto et al	for lineage analysis	already deposited
10042	Japan/PG-10834/2020	EPI_ISL_893422	2020-10-18	Asia / Japan	Asia / Japan	B.1.1.214	Department of Infectious Diseases, Kobe Institute of Health	Department of Infectious Diseases, Kobe Institute of Health	Ryohei Nomoto et al	for lineage analysis	already deposited
10043	Japan/PG-10835/2020	EPI_ISL_893423	2020-10-18	Asia / Japan	Asia / Japan	B.1.1.214	Department of Infectious Diseases, Kobe Institute of Health	Department of Infectious Diseases, Kobe Institute of Health	Ryohei Nomoto et al	for lineage analysis	already deposited
10044	Japan/PG-10836/2020	EPI_ISL_893424	2020-10-19	Asia / Japan	Asia / Japan	B.1.1.214	Department of Infectious Diseases, Kobe Institute of Health	Department of Infectious Diseases, Kobe Institute of Health	Ryohei Nomoto et al	for lineage analysis	already deposited
10045	Japan/PG-10837/2020	EPI_ISL_893425	2020-10-19	Asia / Japan	Asia / Japan	B.1.1.284	Department of Infectious Diseases, Kobe Institute of Health	Department of Infectious Diseases, Kobe Institute of Health	Ryohei Nomoto et al	for lineage analysis	already deposited
10046	Japan/PG-10838/2020	EPI_ISL_893426	2020-10-19	Asia / Japan	Asia / Japan	B.1.1.284	Department of Infectious Diseases, Kobe Institute of Health	Department of Infectious Diseases, Kobe Institute of Health	Ryohei Nomoto et al	for lineage analysis	already deposited
10047	Japan/PG-10840/2020	EPI_ISL_893427	2020-10-19	Asia / Japan	Asia / Japan	B.1.1.214	Department of Infectious Diseases, Kobe Institute of Health	Department of Infectious Diseases, Kobe Institute of Health	Ryohei Nomoto et al	for lineage analysis	already deposited
10048	Japan/PG-10841/2020	EPI_ISL_893428	2020-10-21	Asia / Japan	Asia / Japan	B.1.1.284	Department of Infectious Diseases, Kobe Institute of Health	Department of Infectious Diseases, Kobe Institute of Health	Ryohei Nomoto et al	for lineage analysis	already deposited
10049	Japan/PG-10842/2020	EPI_ISL_893429	2020-10-21	Asia / Japan	Asia / Japan	B.1.1.284	Department of Infectious Diseases, Kobe Institute of Health	Department of Infectious Diseases, Kobe Institute of Health	Ryohei Nomoto et al	for lineage analysis	already deposited
10050	Japan/PG-10843/2020	EPI_ISL_893430	2020-10-20	Asia / Japan	Asia / Japan	B.1.1.214	Department of Infectious Diseases, Kobe Institute of Health	Department of Infectious Diseases, Kobe Institute of Health	Ryohei Nomoto et al	for lineage analysis	already deposited
10051	Japan/PG-10844/2020	EPI_ISL_893431	2020-10-20	Asia / Japan	Asia / Japan	B.1.1.284	Department of Infectious Diseases, Kobe Institute of Health	Department of Infectious Diseases, Kobe Institute of Health	Ryohei Nomoto et al	for lineage analysis	already deposited
10052	Japan/PG-10845/2020	EPI_ISL_893432	2020-10-19	Asia / Japan	Asia / Japan	B.1.1.284	Department of Infectious Diseases, Kobe Institute of Health	Department of Infectious Diseases, Kobe Institute of Health	Ryohei Nomoto et al	for lineage analysis	already deposited
10053	Japan/PG-10846/2020	EPI_ISL_893433	2020-10-23	Asia / Japan	Asia / Japan	B.1.1.284	Department of Infectious Diseases, Kobe Institute of Health	Department of Infectious Diseases, Kobe Institute of Health	Ryohei Nomoto et al	for lineage analysis	already deposited
10054	Japan/PG-10847/2020	EPI_ISL_893434	2020-10-24	Asia / Japan	Asia / Japan	B.1.1.214	Department of Infectious Diseases, Kobe Institute of Health	Department of Infectious Diseases, Kobe Institute of Health	Ryohei Nomoto et al	for lineage analysis	already deposited
10055	Japan/PG-10848/2020	EPI_ISL_893435	2020-10-23	Asia / Japan	Asia / Japan	B.1.1.284	Department of Infectious Diseases, Kobe Institute of Health	Department of Infectious Diseases, Kobe Institute of Health	Ryohei Nomoto et al	for lineage analysis	already deposited
10056	Japan/PG-10849/2020	EPI_ISL_893436	2020-10-23	Asia / Japan	Asia / Japan	B.1.1.214	Department of Infectious Diseases, Kobe Institute of Health	Department of Infectious Diseases, Kobe Institute of Health	Ryohei Nomoto et al	for lineage analysis	already deposited
10057	Japan/PG-10850/2020	EPI_ISL_893437	2020-10-23	Asia / Japan	Asia / Japan	B.1.1.214	Department of Infectious Diseases, Kobe Institute of Health	Department of Infectious Diseases, Kobe Institute of Health	Ryohei Nomoto et al	for lineage analysis	already deposited
10058	Japan/PG-10851/2020	EPI_ISL_893438	2020-10-23	Asia / Japan	Asia / Japan	B.1.1.214	Department of Infectious Diseases, Kobe Institute of Health	Department of Infectious Diseases, Kobe Institute of Health	Ryohei Nomoto et al	for lineage analysis	already deposited
10059	Japan/PG-10852/2020	EPI_ISL_893439	2020-10-26	Asia / Japan	Asia / Japan	B.1.1.214	Department of Infectious Diseases, Kobe Institute of Health	Department of Infectious Diseases, Kobe Institute of Health	Ryohei Nomoto et al	for lineage analysis	already deposited
10060	Japan/PG-10853/2020	EPI_ISL_893440	2020-10-30	Asia / Japan	Asia / Japan	B.1.1.214	Department of Infectious Diseases, Kobe Institute of Health	Department of Infectious Diseases, Kobe Institute of Health	Ryohei Nomoto et al	for lineage analysis	already deposited
10061	Japan/PG-10854/2020	EPI_ISL_893441	2020-10-29	Asia / Japan	Asia / Japan	B.1.1.284	Department of Infectious Diseases, Kobe Institute of Health	Department of Infectious Diseases, Kobe Institute of Health	Ryohei Nomoto et al	for lineage analysis	already deposited
10062	Japan/PG-10855/2020	EPI_ISL_893442	2020-10-31	Asia / Japan	Asia / Japan	B.1.1.214	Department of Infectious Diseases, Kobe Institute of Health	Department of Infectious Diseases, Kobe Institute of Health	Ryohei Nomoto et al	for lineage analysis	already deposited
10063	Japan/PG-10856/2020	EPI_ISL_893443	2020-11-01	Asia / Japan	Asia / Japan	B.1.1.214	Department of Infectious Diseases, Kobe Institute of Health	Department of Infectious Diseases, Kobe Institute of Health	Ryohei Nomoto et al	for lineage analysis	already deposited
10064	Japan/PG-10990/2020	EPI_ISL_893444	2020-11-04	Asia / Japan	Asia / Japan	B.1.1.214	Department of Infectious Diseases, Kobe Institute of Health	Department of Infectious Diseases, Kobe Institute of Health	Ryohei Nomoto et al	for lineage analysis	already deposited
10065	Japan/PG-10991/2020	EPI_ISL_893445	2020-11-04	Asia / Japan	Asia / Japan	B.1.1.214	Department of Infectious Diseases, Kobe Institute of Health	Department of Infectious Diseases, Kobe Institute of Health	Ryohei Nomoto et al	for lineage analysis	already deposited
10066	Japan/PG-10992/2020	EPI_ISL_893446	2020-11-05	Asia / Japan	Asia / Japan	B.1.1.284	Department of Infectious Diseases, Kobe Institute of Health	Department of Infectious Diseases, Kobe Institute of Health	Ryohei Nomoto et al	for lineage analysis	already deposited
10067	Japan/PG-10993/2020	EPI_ISL_893447	2020-11-05	Asia / Japan	Asia / Japan	B.1.1.284	Department of Infectious Diseases, Kobe Institute of Health	Department of Infectious Diseases, Kobe Institute of Health	Ryohei Nomoto et al	for lineage analysis	already deposited
10068	Japan/PG-10994/2020	EPI_ISL_893448	2020-11-05	Asia / Japan	Asia / Japan	B.1.1.284	Department of Infectious Diseases, Kobe Institute of Health	Department of Infectious Diseases, Kobe Institute of Health	Ryohei Nomoto et al	for lineage analysis	already deposited
10069	Japan/PG-10995/2020	EPI_ISL_893449	2020-11-05	Asia / Japan	Asia / Japan	B.1.1.214	Department of Infectious Diseases, Kobe Institute of Health	Department of Infectious Diseases, Kobe Institute of Health	Ryohei Nomoto et al	for lineage analysis	already deposited
10070	Japan/PG-10996/2020	EPI_ISL_893450	2020-11-06	Asia / Japan	Asia / Japan	B.1.1.214	Department of Infectious Diseases, Kobe Institute of Health	Department of Infectious Diseases, Kobe Institute of Health	Ryohei Nomoto et al	for lineage analysis	already deposited
10071	Japan/PG-10997/2020	EPI_ISL_893451	2020-11-06	Asia / Japan	Asia / Japan	B.1.1.214	Department of Infectious Diseases, Kobe Institute of Health	Department of Infectious Diseases, Kobe Institute of Health	Ryohei Nomoto et al	for lineage analysis	already deposited
10072	Japan/PG-10998/2020	EPI_ISL_893452	2020-11-06	Asia / Japan	Asia / Japan	B.1.1.214	Department of Infectious Diseases, Kobe Institute of Health	Department of Infectious Diseases, Kobe Institute of Health	Ryohei Nomoto et al	for lineage analysis	already deposited
10073	Japan/PG-10999/2020	EPI_ISL_893453	2020-11-06	Asia / Japan	Asia / Japan	B.1.1.214	Department of Infectious Diseases, Kobe Institute of Health	Department of Infectious Diseases, Kobe Institute of Health	Ryohei Nomoto et al	for lineage analysis	already deposited
10074	Japan/PG-11000/2020	EPI_ISL_893454	2020-11-06	Asia / Japan	Asia / Japan	B.1.1.214	Department of Infectious Diseases, Kobe Institute of Health	Department of Infectious Diseases, Kobe Institute of Health	Ryohei Nomoto et al	for lineage analysis	already deposited
10075	Japan/PG-11001/2020	EPI_ISL_893455	2020-11-06	Asia / Japan	Asia / Japan	B.1.1.214	Department of Infectious Diseases, Kobe Institute of Health	Department of Infectious Diseases, Kobe Institute of Health	Ryohei Nomoto et al	for lineage analysis	already deposited
10076	Japan/PG-11002/2020	EPI_ISL_893456	2020-11-07	Asia / Japan	Asia / Japan	B.1.1.214	Department of Infectious Diseases, Kobe Institute of Health	Department of Infectious Diseases, Kobe Institute of Health	Ryohei Nomoto et al	for lineage analysis	already deposited
10077	Japan/PG-11003/2020	EPI_ISL_893457	2020-11-07	Asia / Japan	Asia / Japan	B.1.1.214	Department of Infectious Diseases, Kobe Institute of Health	Department of Infectious Diseases, Kobe Institute of Health	Ryohei Nomoto et al	for lineage analysis	already deposited
10078	Japan/PG-11004/2020	EPI_ISL_893458	2020-11-07	Asia / Japan	Asia / Japan	B.1.1.214	Department of Infectious Diseases, Kobe Institute of Health	Department of Infectious Diseases, Kobe Institute of Health	Ryohei Nomoto et al	for lineage analysis	already deposited
10079	Japan/PG-11005/2020	EPI_ISL_893459	2020-11-07	Asia / Japan	Asia / Japan	B.1.1.214	Department of Infectious Diseases, Kobe Institute of Health	Department of Infectious Diseases, Kobe Institute of Health	Ryohei Nomoto et al	for lineage analysis	already deposited
10080	Japan/PG-11006/2020	EPI_ISL_893460	2020-11-08	Asia / Japan	Asia / Japan	B.1.1.214	Department of Infectious Diseases, Kobe Institute of Health	Department of Infectious Diseases, Kobe Institute of Health	Ryohei Nomoto et al	for lineage analysis	already deposited
10081	Japan/PG-11007/2020	EPI_ISL_893461	2020-11-10	Asia / Japan	Asia / Japan	B.1.1.214	Department of Infectious Diseases, Kobe Institute of Health	Department of Infectious Diseases, Kobe Institute of Health	Ryohei Nomoto et al	for lineage analysis	already deposited
10082	Japan/PG-11008/2020	EPI_ISL_893462	2020-11-10	Asia / Japan	Asia / Japan	B.1.1.214	Department of Infectious Diseases, Kobe Institute of Health	Department of Infectious Diseases, Kobe Institute of Health	Ryohei Nomoto et al	for lineage analysis	already deposited
10083	Japan/PG-11009/2020	EPI_ISL_893463	2020-11-10	Asia / Japan	Asia / Japan	B.1.1.214	Department of Infectious Diseases, Kobe Institute of Health	Department of Infectious Diseases, Kobe Institute of Health	Ryohei Nomoto et al	for lineage analysis	already deposited
10084	Japan/PG-11010/2020	EPI_ISL_893464	2020-11-10	Asia / Japan	Asia / Japan	B.1.1.214	Department of Infectious Diseases, Kobe Institute of Health	Department of Infectious Diseases, Kobe Institute of Health	Ryohei Nomoto et al	for lineage analysis	already deposited
10085	Japan/PG-11011/2020	EPI_ISL_893465	2020-11-11	Asia / Japan	Asia / Japan	B.1.1.214	Department of Infectious Diseases, Kobe Institute of Health	Department of Infectious Diseases, Kobe Institute of Health	Ryohei Nomoto et al	for lineage analysis	already deposited
10086	Japan/PG-11181/2020	EPI_ISL_893466	2020-11-11	Asia / Japan	Asia / Japan	B.1.1.214	Department of Infectious Diseases, Kobe Institute of Health	Department of Infectious Diseases, Kobe Institute of Health	Ryohei Nomoto et al	for lineage analysis	already deposited
10087	Japan/PG-11182/2020	EPI_ISL_893467	2020-11-11	Asia / Japan	Asia / Japan	B.1.1.214	Department of Infectious Diseases, Kobe Institute of Health	Department of Infectious Diseases, Kobe Institute of Health	Ryohei Nomoto et al	for lineage analysis	already deposited
10088	Japan/PG-11183/2020	EPI_ISL_893468	2020-11-11	Asia / Japan	Asia / Japan	B.1.1.214	Department of Infectious Diseases, Kobe Institute of Health	Department of Infectious Diseases, Kobe Institute of Health	Ryohei Nomoto et al	for lineage analysis	already deposited
10089	Japan/PG-11184/2020	EPI_ISL_893469	2020-11-11	Asia / Japan	Asia / Japan	B.1.1.214	Department of Infectious Diseases, Kobe Institute of Health	Department of Infectious Diseases, Kobe Institute of Health	Ryohei Nomoto et al	for lineage analysis	already deposited
10090	Japan/PG-11185/2020	EPI_ISL_893470	2020-11-11	Asia / Japan	Asia / Japan	B.1.1.214	Department of Infectious Diseases, Kobe Institute of Health	Department of Infectious Diseases, Kobe Institute of Health	Ryohei Nomoto et al	for lineage analysis	already deposited
10091	Japan/PG-11186/2020	EPI_ISL_893471	2020-11-02	Asia / Japan	Asia / Japan	B.1.1.214	Department of Infectious Diseases, Kobe Institute of Health	Department of Infectious Diseases, Kobe Institute of Health	Ryohei Nomoto et al	for lineage analysis	already deposited
10092	Japan/PG-11187/2020	EPI_ISL_893472	2020-11-02	Asia / Japan	Asia / Japan	B.1.1.214	Department of Infectious Diseases, Kobe Institute of Health	Department of Infectious Diseases, Kobe Institute of Health	Ryohei Nomoto et al	for lineage analysis	already deposited
10093	Japan/PG-11188/2020	EPI_ISL_893473	2020-11-02	Asia / Japan	Asia / Japan	B.1.1.214	Department of Infectious Diseases, Kobe Institute of Health	Department of Infectious Diseases, Kobe Institute of Health	Ryohei Nomoto et al	for lineage analysis	already deposited
10094	Japan/PG-11189/2020	EPI_ISL_893474	2020-11-02	Asia / Japan	Asia / Japan	B.1.1.214	Department of Infectious Diseases, Kobe Institute of Health	Department of Infectious Diseases, Kobe Institute of Health	Ryohei Nomoto et al	for lineage analysis	already deposited
10095	Japan/PG-11190/2020	EPI_ISL_893475	2020-11-02	Asia / Japan	Asia / Japan	B.1.1.214	Department of Infectious Diseases, Kobe Institute of Health	Department of Infectious Diseases, Kobe Institute of Health	Ryohei Nomoto et al	for lineage analysis	already deposited
10096	Japan/PG-11191/2020	EPI_ISL_893476	2020-11-04	Asia / Japan	Asia / Japan	B.1.1.214	Department of Infectious Diseases, Kobe Institute of Health	Department of Infectious Diseases, Kobe Institute of Health	Ryohei Nomoto et al	for lineage analysis	already deposited
10097	Japan/PG-11192/2020	EPI_ISL_893477	2020-11-04	Asia / Japan	Asia / Japan	B.1.1.214	Department of Infectious Diseases, Kobe Institute of Health	Department of Infectious Diseases, Kobe Institute of Health	Ryohei Nomoto et al	for lineage analysis	already deposited
10098	Japan/PG-11193/2020	EPI_ISL_893478	2020-11-04	Asia / Japan	Asia / Japan	B.1.1.214	Department of Infectious Diseases, Kobe Institute of Health	Department of Infectious Diseases, Kobe Institute of Health	Ryohei Nomoto et al	for lineage analysis	already deposited
10099	Japan/PG-11194/2020	EPI_ISL_893479	2020-11-02	Asia / Japan	Asia / Japan	B.1.1.214	Department of Infectious Diseases, Kobe Institute of Health	Department of Infectious Diseases, Kobe Institute of Health	Ryohei Nomoto et al	for lineage analysis	already deposited
10100	Japan/PG-11195/2020	EPI_ISL_893480	2020-11-05	Asia / Japan	Asia / Japan	B.1.1.284	Department of Infectious Diseases, Kobe Institute of Health	Department of Infectious Diseases, Kobe Institute of Health	Ryohei Nomoto et al	for lineage analysis	already deposited
10101	Japan/PG-11196/2020	EPI_ISL_893481	2020-11-05	Asia / Japan	Asia / Japan	B.1.1.214	Department of Infectious Diseases, Kobe Institute of Health	Department of Infectious Diseases, Kobe Institute of Health	Ryohei Nomoto et al	for lineage analysis	already deposited
10102	Japan/PG-11197/2020	EPI_ISL_893482	2020-11-02	Asia / Japan	Asia / Japan	B.1.1.284	Department of Infectious Diseases, Kobe Institute of Health	Department of Infectious Diseases, Kobe Institute of Health	Ryohei Nomoto et al	for lineage analysis	already deposited
10103	Japan/PG-11198/2020	EPI_ISL_893483	2020-11-04	Asia / Japan	Asia / Japan	B.1.1.284	Department of Infectious Diseases, Kobe Institute of Health	Department of Infectious Diseases, Kobe Institute of Health	Ryohei Nomoto et al	for lineage analysis	already deposited
10104	Japan/PG-11199/2020	EPI_ISL_893484	2020-11-04	Asia / Japan	Asia / Japan	B.1.1.284	Department of Infectious Diseases, Kobe Institute of Health	Department of Infectious Diseases, Kobe Institute of Health	Ryohei Nomoto et al	for lineage analysis	already deposited
10105	Japan/PG-11200/2020	EPI_ISL_893485	2020-11-04	Asia / Japan	Asia / Japan	B.1.1.284	Department of Infectious Diseases, Kobe Institute of Health	Department of Infectious Diseases, Kobe Institute of Health	Ryohei Nomoto et al	for lineage analysis	already deposited
10106	Japan/PG-11201/2020	EPI_ISL_893486	2020-11-05	Asia / Japan	Asia / Japan	B.1.1.214	Department of Infectious Diseases, Kobe Institute of Health	Department of Infectious Diseases, Kobe Institute of Health	Ryohei Nomoto et al	for lineage analysis	already deposited
10107	Japan/PG-11202/2020	EPI_ISL_893487	2020-11-07	Asia / Japan	Asia / Japan	B.1.1.214	Department of Infectious Diseases, Kobe Institute of Health	Department of Infectious Diseases, Kobe Institute of Health	Ryohei Nomoto et al	for lineage analysis	already deposited
10108	Japan/PG-11203/2020	EPI_ISL_893488	2020-11-09	Asia / Japan	Asia / Japan	B.1.1.214	Department of Infectious Diseases, Kobe Institute of Health	Department of Infectious Diseases, Kobe Institute of Health	Ryohei Nomoto et al	for lineage analysis	already deposited
10109	Japan/PG-11204/2020	EPI_ISL_893489	2020-11-09	Asia / Japan	Asia / Japan	B.1.1.284	Department of Infectious Diseases, Kobe Institute of Health	Department of Infectious Diseases, Kobe Institute of Health	Ryohei Nomoto et al	for lineage analysis	already deposited
10110	Japan/PG-11205/2020	EPI_ISL_893490	2020-11-09	Asia / Japan	Asia / Japan	B.1.1.284	Department of Infectious Diseases, Kobe Institute of Health	Department of Infectious Diseases, Kobe Institute of Health	Ryohei Nomoto et al	for lineage analysis	already deposited
10111	Japan/PG-11206/2020	EPI_ISL_893491	2020-11-09	Asia / Japan	Asia / Japan	B.1.1.214	Department of Infectious Diseases, Kobe Institute of Health	Department of Infectious Diseases, Kobe Institute of Health	Ryohei Nomoto et al	for lineage analysis	already deposited
10112	Japan/PG-11207/2020	EPI_ISL_893492	2020-11-10	Asia / Japan	Asia / Japan	B.1.1.214	Department of Infectious Diseases, Kobe Institute of Health	Department of Infectious Diseases, Kobe Institute of Health	Ryohei Nomoto et al	for lineage analysis	already deposited
10113	Japan/PG-11208/2020	EPI_ISL_893493	2020-11-10	Asia / Japan	Asia / Japan	B.1.1.214	Department of Infectious Diseases, Kobe Institute of Health	Department of Infectious Diseases, Kobe Institute of Health	Ryohei Nomoto et al	for lineage analysis	already deposited
10114	Japan/PG-11209/2020	EPI_ISL_893494	2020-11-10	Asia / Japan	Asia / Japan	B.1.1.284	Department of Infectious Diseases, Kobe Institute of Health	Department of Infectious Diseases, Kobe Institute of Health	Ryohei Nomoto et al	for lineage analysis	already deposited
10115	Japan/PG-11210/2020	EPI_ISL_893495	2020-11-10	Asia / Japan	Asia / Japan	B.1.1.214	Department of Infectious Diseases, Kobe Institute of Health	Department of Infectious Diseases, Kobe Institute of Health	Ryohei Nomoto et al	for lineage analysis	already deposited
10116	Japan/PG-11211/2020	EPI_ISL_893496	2020-11-11	Asia / Japan	Asia / Japan	B.1.1.214	Department of Infectious Diseases, Kobe Institute of Health	Department of Infectious Diseases, Kobe Institute of Health	Ryohei Nomoto et al	for lineage analysis	already deposited
10117	Japan/PG-11212/2020	EPI_ISL_893497	2020-11-06	Asia / Japan	Asia / Japan	B.1.1.214	Department of Infectious Diseases, Kobe Institute of Health	Department of Infectious Diseases, Kobe Institute of Health	Ryohei Nomoto et al	for lineage analysis	already deposited
10118	Japan/PG-11213/2020	EPI_ISL_893498	2020-11-06	Asia / Japan	Asia / Japan	B.1.1.214	Department of Infectious Diseases, Kobe Institute of Health	Department of Infectious Diseases, Kobe Institute of Health	Ryohei Nomoto et al	for lineage analysis	already deposited
10119	Japan/PG-11214/2020	EPI_ISL_893499	2020-11-06	Asia / Japan	Asia / Japan	B.1.1.214	Department of Infectious Diseases, Kobe Institute of Health	Department of Infectious Diseases, Kobe Institute of Health	Ryohei Nomoto et al	for lineage analysis	already deposited
10120	Japan/PG-11215/2020	EPI_ISL_893500	2020-11-09	Asia / Japan	Asia / Japan	B.1.1.214	Department of Infectious Diseases, Kobe Institute of Health	Department of Infectious Diseases, Kobe Institute of Health	Ryohei Nomoto et al	for lineage analysis	already deposited
10121	Japan/PG-11216/2020	EPI_ISL_893501	2020-11-10	Asia / Japan	Asia / Japan	B.1.1.214	Department of Infectious Diseases, Kobe Institute of Health	Department of Infectious Diseases, Kobe Institute of Health	Ryohei Nomoto et al	for lineage analysis	already deposited
10122	Japan/PG-11217/2020	EPI_ISL_893502	2020-11-10	Asia / Japan	Asia / Japan	B.1.1.214	Department of Infectious Diseases, Kobe Institute of Health	Department of Infectious Diseases, Kobe Institute of Health	Ryohei Nomoto et al	for lineage analysis	already deposited
10123	Japan/PG-11218/2020	EPI_ISL_893503	2020-11-10	Asia / Japan	Asia / Japan	B.1.1.214	Department of Infectious Diseases, Kobe Institute of Health	Department of Infectious Diseases, Kobe Institute of Health	Ryohei Nomoto et al	for lineage analysis	already deposited
10124	Japan/PG-11219/2020	EPI_ISL_893504	2020-11-06	Asia / Japan	Asia / Japan	B.1.1.284	Department of Infectious Diseases, Kobe Institute of Health	Department of Infectious Diseases, Kobe Institute of Health	Ryohei Nomoto et al	for lineage analysis	already deposited
10125	Japan/PG-11221/2020	EPI_ISL_893505	2020-11-09	Asia / Japan	Asia / Japan	B.1.1.214	Department of Infectious Diseases, Kobe Institute of Health	Department of Infectious Diseases, Kobe Institute of Health	Ryohei Nomoto et al	for lineage analysis	already deposited
10126	Japan/PG-11223/2020	EPI_ISL_893506	2020-11-11	Asia / Japan	Asia / Japan	B.1.1.214	Department of Infectious Diseases, Kobe Institute of Health	Department of Infectious Diseases, Kobe Institute of Health	Ryohei Nomoto et al	for lineage analysis	already deposited
10127	Japan/PG-11856/2020	EPI_ISL_893507	2020-11-12	Asia / Japan	Asia / Japan	B.1.1.214	Department of Infectious Diseases, Kobe Institute of Health	Department of Infectious Diseases, Kobe Institute of Health	Ryohei Nomoto et al	for lineage analysis	already deposited
10128	Japan/PG-11857/2020	EPI_ISL_893508	2020-11-12	Asia / Japan	Asia / Japan	B.1.1.214	Department of Infectious Diseases, Kobe Institute of Health	Department of Infectious Diseases, Kobe Institute of Health	Ryohei Nomoto et al	for lineage analysis	already deposited
10129	Japan/PG-11858/2020	EPI_ISL_893509	2020-11-12	Asia / Japan	Asia / Japan	B.1.1.214	Department of Infectious Diseases, Kobe Institute of Health	Department of Infectious Diseases, Kobe Institute of Health	Ryohei Nomoto et al	for lineage analysis	already deposited
10130	Japan/PG-11859/2020	EPI_ISL_893510	2020-11-12	Asia / Japan	Asia / Japan	B.1.1.214	Department of Infectious Diseases, Kobe Institute of Health	Department of Infectious Diseases, Kobe Institute of Health	Ryohei Nomoto et al	for lineage analysis	already deposited
10131	Japan/PG-11860/2020	EPI_ISL_893511	2020-11-12	Asia / Japan	Asia / Japan	B.1.1.214	Department of Infectious Diseases, Kobe Institute of Health	Department of Infectious Diseases, Kobe Institute of Health	Ryohei Nomoto et al	for lineage analysis	already deposited
10132	Japan/PG-11861/2020	EPI_ISL_893512	2020-11-12	Asia / Japan	Asia / Japan	B.1.1	Department of Infectious Diseases, Kobe Institute of Health	Department of Infectious Diseases, Kobe Institute of Health	Ryohei Nomoto et al	for lineage analysis	already deposited
10133	Japan/PG-11862/2020	EPI_ISL_893513	2020-11-13	Asia / Japan	Asia / Japan	B.1.1.214	Department of Infectious Diseases, Kobe Institute of Health	Department of Infectious Diseases, Kobe Institute of Health	Ryohei Nomoto et al	for lineage analysis	already deposited
10134	Japan/PG-11863/2020	EPI_ISL_893514	2020-11-13	Asia / Japan	Asia / Japan	B.1.1.214	Department of Infectious Diseases, Kobe Institute of Health	Department of Infectious Diseases, Kobe Institute of Health	Ryohei Nomoto et al	for lineage analysis	already deposited
10135	Japan/PG-11864/2020	EPI_ISL_893515	2020-11-14	Asia / Japan	Asia / Japan	B.1.1.214	Department of Infectious Diseases, Kobe Institute of Health	Department of Infectious Diseases, Kobe Institute of Health	Ryohei Nomoto et al	for lineage analysis	already deposited
10136	Japan/PG-11865/2020	EPI_ISL_893516	2020-11-14	Asia / Japan	Asia / Japan	B.1.1.214	Department of Infectious Diseases, Kobe Institute of Health	Department of Infectious Diseases, Kobe Institute of Health	Ryohei Nomoto et al	for lineage analysis	already deposited
10137	Japan/PG-11866/2020	EPI_ISL_893517	2020-11-14	Asia / Japan	Asia / Japan	B.1.1.214	Department of Infectious Diseases, Kobe Institute of Health	Department of Infectious Diseases, Kobe Institute of Health	Ryohei Nomoto et al	for lineage analysis	already deposited
10138	Japan/PG-11867/2020	EPI_ISL_893518	2020-11-14	Asia / Japan	Asia / Japan	B.1.1.214	Department of Infectious Diseases, Kobe Institute of Health	Department of Infectious Diseases, Kobe Institute of Health	Ryohei Nomoto et al	for lineage analysis	already deposited
10139	Japan/PG-11868/2020	EPI_ISL_893519	2020-11-14	Asia / Japan	Asia / Japan	B.1.1.214	Department of Infectious Diseases, Kobe Institute of Health	Department of Infectious Diseases, Kobe Institute of Health	Ryohei Nomoto et al	for lineage analysis	already deposited
10140	Japan/PG-11869/2020	EPI_ISL_893520	2020-11-14	Asia / Japan	Asia / Japan	B.1.1.214	Department of Infectious Diseases, Kobe Institute of Health	Department of Infectious Diseases, Kobe Institute of Health	Ryohei Nomoto et al	for lineage analysis	already deposited
10141	Japan/PG-11870/2020	EPI_ISL_893521	2020-11-14	Asia / Japan	Asia / Japan	B.1.1.214	Department of Infectious Diseases, Kobe Institute of Health	Department of Infectious Diseases, Kobe Institute of Health	Ryohei Nomoto et al	for lineage analysis	already deposited
10142	Japan/PG-11871/2020	EPI_ISL_893522	2020-11-14	Asia / Japan	Asia / Japan	B.1.1.214	Department of Infectious Diseases, Kobe Institute of Health	Department of Infectious Diseases, Kobe Institute of Health	Ryohei Nomoto et al	for lineage analysis	already deposited
10143	Japan/PG-11872/2020	EPI_ISL_893523	2020-11-14	Asia / Japan	Asia / Japan	B.1.1.214	Department of Infectious Diseases, Kobe Institute of Health	Department of Infectious Diseases, Kobe Institute of Health	Ryohei Nomoto et al	for lineage analysis	already deposited
10144	Japan/PG-11873/2020	EPI_ISL_893524	2020-11-14	Asia / Japan	Asia / Japan	B.1.1.214	Department of Infectious Diseases, Kobe Institute of Health	Department of Infectious Diseases, Kobe Institute of Health	Ryohei Nomoto et al	for lineage analysis	already deposited
10145	Japan/PG-11874/2020	EPI_ISL_893525	2020-11-14	Asia / Japan	Asia / Japan	B.1.1.214	Department of Infectious Diseases, Kobe Institute of Health	Department of Infectious Diseases, Kobe Institute of Health	Ryohei Nomoto et al	for lineage analysis	already deposited
10146	Japan/PG-11875/2020	EPI_ISL_893526	2020-11-15	Asia / Japan	Asia / Japan	B.1.1.214	Department of Infectious Diseases, Kobe Institute of Health	Department of Infectious Diseases, Kobe Institute of Health	Ryohei Nomoto et al	for lineage analysis	already deposited
10147	Japan/PG-11876/2020	EPI_ISL_893527	2020-11-15	Asia / Japan	Asia / Japan	B.1.1.214	Department of Infectious Diseases, Kobe Institute of Health	Department of Infectious Diseases, Kobe Institute of Health	Ryohei Nomoto et al	for lineage analysis	already deposited
10148	Japan/PG-12207/2020	EPI_ISL_893528	2020-11-15	Asia / Japan	Asia / Japan	B.1.1.214	Department of Infectious Diseases, Kobe Institute of Health	Department of Infectious Diseases, Kobe Institute of Health	Ryohei Nomoto et al	for lineage analysis	already deposited
10149	Japan/PG-12208/2020	EPI_ISL_893529	2020-11-15	Asia / Japan	Asia / Japan	B.1.1.214	Department of Infectious Diseases, Kobe Institute of Health	Department of Infectious Diseases, Kobe Institute of Health	Ryohei Nomoto et al	for lineage analysis	already deposited
10150	Japan/PG-12209/2020	EPI_ISL_893530	2020-11-15	Asia / Japan	Asia / Japan	B.1.1.214	Department of Infectious Diseases, Kobe Institute of Health	Department of Infectious Diseases, Kobe Institute of Health	Ryohei Nomoto et al	for lineage analysis	already deposited
10151	Japan/PG-12210/2020	EPI_ISL_893531	2020-11-15	Asia / Japan	Asia / Japan	B.1.1.214	Department of Infectious Diseases, Kobe Institute of Health	Department of Infectious Diseases, Kobe Institute of Health	Ryohei Nomoto et al	for lineage analysis	already deposited
10152	Japan/PG-12211/2020	EPI_ISL_893532	2020-11-15	Asia / Japan	Asia / Japan	B.1.1.214	Department of Infectious Diseases, Kobe Institute of Health	Department of Infectious Diseases, Kobe Institute of Health	Ryohei Nomoto et al	for lineage analysis	already deposited
10153	Japan/PG-12212/2020	EPI_ISL_893533	2020-11-15	Asia / Japan	Asia / Japan	B.1.1.214	Department of Infectious Diseases, Kobe Institute of Health	Department of Infectious Diseases, Kobe Institute of Health	Ryohei Nomoto et al	for lineage analysis	already deposited
10154	Japan/PG-12213/2020	EPI_ISL_893534	2020-11-15	Asia / Japan	Asia / Japan	B.1.1.214	Department of Infectious Diseases, Kobe Institute of Health	Department of Infectious Diseases, Kobe Institute of Health	Ryohei Nomoto et al	for lineage analysis	already deposited
10155	Japan/PG-12214/2020	EPI_ISL_893535	2020-11-15	Asia / Japan	Asia / Japan	B.1.1.214	Department of Infectious Diseases, Kobe Institute of Health	Department of Infectious Diseases, Kobe Institute of Health	Ryohei Nomoto et al	for lineage analysis	already deposited
10156	Japan/PG-12215/2020	EPI_ISL_893536	2020-11-16	Asia / Japan	Asia / Japan	B.1.1.214	Department of Infectious Diseases, Kobe Institute of Health	Department of Infectious Diseases, Kobe Institute of Health	Ryohei Nomoto et al	for lineage analysis	already deposited
10157	Japan/PG-12216/2020	EPI_ISL_893537	2020-11-16	Asia / Japan	Asia / Japan	B.1.1.214	Department of Infectious Diseases, Kobe Institute of Health	Department of Infectious Diseases, Kobe Institute of Health	Ryohei Nomoto et al	for lineage analysis	already deposited
10158	Japan/PG-12217/2020	EPI_ISL_893538	2020-11-16	Asia / Japan	Asia / Japan	B.1.1.214	Department of Infectious Diseases, Kobe Institute of Health	Department of Infectious Diseases, Kobe Institute of Health	Ryohei Nomoto et al	for lineage analysis	already deposited
10159	Japan/PG-12218/2020	EPI_ISL_893539	2020-11-16	Asia / Japan	Asia / Japan	B.1.1.214	Department of Infectious Diseases, Kobe Institute of Health	Department of Infectious Diseases, Kobe Institute of Health	Ryohei Nomoto et al	for lineage analysis	already deposited
10160	Japan/PG-12219/2020	EPI_ISL_893540	2020-11-16	Asia / Japan	Asia / Japan	B.1.1.214	Department of Infectious Diseases, Kobe Institute of Health	Department of Infectious Diseases, Kobe Institute of Health	Ryohei Nomoto et al	for lineage analysis	already deposited
10161	Japan/PG-12220/2020	EPI_ISL_893541	2020-11-16	Asia / Japan	Asia / Japan	B.1.1.214	Department of Infectious Diseases, Kobe Institute of Health	Department of Infectious Diseases, Kobe Institute of Health	Ryohei Nomoto et al	for lineage analysis	already deposited
10162	Japan/PG-12221/2020	EPI_ISL_893542	2020-11-16	Asia / Japan	Asia / Japan	B.1.1.284	Department of Infectious Diseases, Kobe Institute of Health	Department of Infectious Diseases, Kobe Institute of Health	Ryohei Nomoto et al	for lineage analysis	already deposited
10163	Japan/PG-12222/2020	EPI_ISL_893543	2020-11-16	Asia / Japan	Asia / Japan	B.1.1.214	Department of Infectious Diseases, Kobe Institute of Health	Department of Infectious Diseases, Kobe Institute of Health	Ryohei Nomoto et al	for lineage analysis	already deposited
10164	Japan/PG-12223/2020	EPI_ISL_893544	2020-11-16	Asia / Japan	Asia / Japan	B.1.1.284	Department of Infectious Diseases, Kobe Institute of Health	Department of Infectious Diseases, Kobe Institute of Health	Ryohei Nomoto et al	for lineage analysis	already deposited
10165	Japan/PG-12224/2020	EPI_ISL_893545	2020-11-16	Asia / Japan	Asia / Japan	B.1.1.214	Department of Infectious Diseases, Kobe Institute of Health	Department of Infectious Diseases, Kobe Institute of Health	Ryohei Nomoto et al	for lineage analysis	already deposited
10166	Japan/PG-12225/2020	EPI_ISL_893546	2020-11-16	Asia / Japan	Asia / Japan	B.1.1.214	Department of Infectious Diseases, Kobe Institute of Health	Department of Infectious Diseases, Kobe Institute of Health	Ryohei Nomoto et al	for lineage analysis	already deposited
10167	Japan/PG-12226/2020	EPI_ISL_893547	2020-11-16	Asia / Japan	Asia / Japan	B.1.1.214	Department of Infectious Diseases, Kobe Institute of Health	Department of Infectious Diseases, Kobe Institute of Health	Ryohei Nomoto et al	for lineage analysis	already deposited
10168	Japan/PG-12227/2020	EPI_ISL_893548	2020-11-17	Asia / Japan	Asia / Japan	B.1.1.214	Department of Infectious Diseases, Kobe Institute of Health	Department of Infectious Diseases, Kobe Institute of Health	Ryohei Nomoto et al	for lineage analysis	already deposited
10169	Japan/PG-12228/2020	EPI_ISL_893549	2020-11-17	Asia / Japan	Asia / Japan	B.1.1.214	Department of Infectious Diseases, Kobe Institute of Health	Department of Infectious Diseases, Kobe Institute of Health	Ryohei Nomoto et al	for lineage analysis	already deposited
10170	Japan/PG-13029/2020	EPI_ISL_893550	2020-11-17	Asia / Japan	Asia / Japan	B.1.1.214	Department of Infectious Diseases, Kobe Institute of Health	Department of Infectious Diseases, Kobe Institute of Health	Ryohei Nomoto et al	for lineage analysis	already deposited
10171	Japan/PG-13030/2020	EPI_ISL_893551	2020-11-18	Asia / Japan	Asia / Japan	B.1.1.284	Department of Infectious Diseases, Kobe Institute of Health	Department of Infectious Diseases, Kobe Institute of Health	Ryohei Nomoto et al	for lineage analysis	already deposited
10172	Japan/PG-13031/2020	EPI_ISL_893552	2020-11-18	Asia / Japan	Asia / Japan	B.1.1.284	Department of Infectious Diseases, Kobe Institute of Health	Department of Infectious Diseases, Kobe Institute of Health	Ryohei Nomoto et al	for lineage analysis	already deposited
10173	Japan/PG-13032/2020	EPI_ISL_893553	2020-11-18	Asia / Japan	Asia / Japan	B.1.1.214	Department of Infectious Diseases, Kobe Institute of Health	Department of Infectious Diseases, Kobe Institute of Health	Ryohei Nomoto et al	for lineage analysis	already deposited
10174	Japan/PG-13033/2020	EPI_ISL_893554	2020-11-18	Asia / Japan	Asia / Japan	B.1.1.214	Department of Infectious Diseases, Kobe Institute of Health	Department of Infectious Diseases, Kobe Institute of Health	Ryohei Nomoto et al	for lineage analysis	already deposited
10175	Japan/PG-13035/2020	EPI_ISL_893555	2020-11-11	Asia / Japan	Asia / Japan	B.1.1.214	Department of Infectious Diseases, Kobe Institute of Health	Department of Infectious Diseases, Kobe Institute of Health	Ryohei Nomoto et al	for lineage analysis	already deposited
10176	Japan/PG-13036/2020	EPI_ISL_893556	2020-11-11	Asia / Japan	Asia / Japan	B.1.1.214	Department of Infectious Diseases, Kobe Institute of Health	Department of Infectious Diseases, Kobe Institute of Health	Ryohei Nomoto et al	for lineage analysis	already deposited
10177	Japan/PG-13037/2020	EPI_ISL_893557	2020-11-12	Asia / Japan	Asia / Japan	B.1.1.214	Department of Infectious Diseases, Kobe Institute of Health	Department of Infectious Diseases, Kobe Institute of Health	Ryohei Nomoto et al	for lineage analysis	already deposited
10178	Japan/PG-13038/2020	EPI_ISL_893558	2020-11-09	Asia / Japan	Asia / Japan	B.1.1.214	Department of Infectious Diseases, Kobe Institute of Health	Department of Infectious Diseases, Kobe Institute of Health	Ryohei Nomoto et al	for lineage analysis	already deposited
10179	Japan/PG-13039/2020	EPI_ISL_893559	2020-11-12	Asia / Japan	Asia / Japan	B.1.1.214	Department of Infectious Diseases, Kobe Institute of Health	Department of Infectious Diseases, Kobe Institute of Health	Ryohei Nomoto et al	for lineage analysis	already deposited
10180	Japan/PG-13040/2020	EPI_ISL_893560	2020-11-14	Asia / Japan	Asia / Japan	B.1.1.214	Department of Infectious Diseases, Kobe Institute of Health	Department of Infectious Diseases, Kobe Institute of Health	Ryohei Nomoto et al	for lineage analysis	already deposited
10181	Japan/PG-13041/2020	EPI_ISL_893561	2020-11-14	Asia / Japan	Asia / Japan	B.1.1.214	Department of Infectious Diseases, Kobe Institute of Health	Department of Infectious Diseases, Kobe Institute of Health	Ryohei Nomoto et al	for lineage analysis	already deposited
10182	Japan/PG-13042/2020	EPI_ISL_893562	2020-11-14	Asia / Japan	Asia / Japan	B.1.1.214	Department of Infectious Diseases, Kobe Institute of Health	Department of Infectious Diseases, Kobe Institute of Health	Ryohei Nomoto et al	for lineage analysis	already deposited
10183	Japan/PG-13043/2020	EPI_ISL_893563	2020-11-14	Asia / Japan	Asia / Japan	B.1.1.214	Department of Infectious Diseases, Kobe Institute of Health	Department of Infectious Diseases, Kobe Institute of Health	Ryohei Nomoto et al	for lineage analysis	already deposited
10184	Japan/PG-13044/2020	EPI_ISL_893564	2020-11-12	Asia / Japan	Asia / Japan	B.1.1.214	Department of Infectious Diseases, Kobe Institute of Health	Department of Infectious Diseases, Kobe Institute of Health	Ryohei Nomoto et al	for lineage analysis	already deposited
10185	Japan/PG-13045/2020	EPI_ISL_893565	2020-11-13	Asia / Japan	Asia / Japan	B.1.1.214	Department of Infectious Diseases, Kobe Institute of Health	Department of Infectious Diseases, Kobe Institute of Health	Ryohei Nomoto et al	for lineage analysis	already deposited
10186	Japan/PG-13046/2020	EPI_ISL_893566	2020-11-15	Asia / Japan	Asia / Japan	B.1.1.214	Department of Infectious Diseases, Kobe Institute of Health	Department of Infectious Diseases, Kobe Institute of Health	Ryohei Nomoto et al	for lineage analysis	already deposited
10187	Japan/PG-13047/2020	EPI_ISL_893567	2020-11-13	Asia / Japan	Asia / Japan	B.1.1.214	Department of Infectious Diseases, Kobe Institute of Health	Department of Infectious Diseases, Kobe Institute of Health	Ryohei Nomoto et al	for lineage analysis	already deposited
10188	Japan/PG-13048/2020	EPI_ISL_893568	2020-11-14	Asia / Japan	Asia / Japan	B.1.1.284	Department of Infectious Diseases, Kobe Institute of Health	Department of Infectious Diseases, Kobe Institute of Health	Ryohei Nomoto et al	for lineage analysis	already deposited
10189	Japan/PG-13049/2020	EPI_ISL_893569	2020-11-14	Asia / Japan	Asia / Japan	B.1.1	Department of Infectious Diseases, Kobe Institute of Health	Department of Infectious Diseases, Kobe Institute of Health	Ryohei Nomoto et al	for lineage analysis	already deposited
10190	Japan/PG-13704/2020	EPI_ISL_893570	2020-11-22	Asia / Japan	Asia / Japan	B.1.1.284	Department of Infectious Diseases, Kobe Institute of Health	Department of Infectious Diseases, Kobe Institute of Health	Ryohei Nomoto et al	for lineage analysis	already deposited
10191	Japan/PG-13705/2020	EPI_ISL_893571	2020-11-23	Asia / Japan	Asia / Japan	B.1.1.284	Department of Infectious Diseases, Kobe Institute of Health	Department of Infectious Diseases, Kobe Institute of Health	Ryohei Nomoto et al	for lineage analysis	already deposited
10192	Japan/PG-13706/2020	EPI_ISL_893572	2020-11-23	Asia / Japan	Asia / Japan	B.1.1.284	Department of Infectious Diseases, Kobe Institute of Health	Department of Infectious Diseases, Kobe Institute of Health	Ryohei Nomoto et al	for lineage analysis	already deposited
10193	Japan/PG-13707/2020	EPI_ISL_893573	2020-11-23	Asia / Japan	Asia / Japan	B.1.1.214	Department of Infectious Diseases, Kobe Institute of Health	Department of Infectious Diseases, Kobe Institute of Health	Ryohei Nomoto et al	for lineage analysis	already deposited
10194	Japan/PG-13708/2020	EPI_ISL_893574	2020-11-23	Asia / Japan	Asia / Japan	B.1.1.214	Department of Infectious Diseases, Kobe Institute of Health	Department of Infectious Diseases, Kobe Institute of Health	Ryohei Nomoto et al	for lineage analysis	already deposited
10195	Japan/PG-13709/2020	EPI_ISL_893575	2020-11-24	Asia / Japan	Asia / Japan	B.1.1.284	Department of Infectious Diseases, Kobe Institute of Health	Department of Infectious Diseases, Kobe Institute of Health	Ryohei Nomoto et al	for lineage analysis	already deposited
10196	Japan/PG-13710/2020	EPI_ISL_893576	2020-11-24	Asia / Japan	Asia / Japan	B.1.1.284	Department of Infectious Diseases, Kobe Institute of Health	Department of Infectious Diseases, Kobe Institute of Health	Ryohei Nomoto et al	for lineage analysis	already deposited
10197	Japan/PG-13711/2020	EPI_ISL_893577	2020-11-20	Asia / Japan	Asia / Japan	B.1.1.214	Department of Infectious Diseases, Kobe Institute of Health	Department of Infectious Diseases, Kobe Institute of Health	Ryohei Nomoto et al	for lineage analysis	already deposited
10198	Japan/PG-13712/2020	EPI_ISL_893578	2020-11-21	Asia / Japan	Asia / Japan	B.1.1.214	Department of Infectious Diseases, Kobe Institute of Health	Department of Infectious Diseases, Kobe Institute of Health	Ryohei Nomoto et al	for lineage analysis	already deposited
10199	Japan/PG-13713/2020	EPI_ISL_893579	2020-11-24	Asia / Japan	Asia / Japan	B.1.1.214	Department of Infectious Diseases, Kobe Institute of Health	Department of Infectious Diseases, Kobe Institute of Health	Ryohei Nomoto et al	for lineage analysis	already deposited
10200	Japan/PG-13714/2020	EPI_ISL_893580	2020-11-20	Asia / Japan	Asia / Japan	B.1.1.214	Department of Infectious Diseases, Kobe Institute of Health	Department of Infectious Diseases, Kobe Institute of Health	Ryohei Nomoto et al	for lineage analysis	already deposited
10201	Japan/PG-13715/2020	EPI_ISL_893581	2020-11-20	Asia / Japan	Asia / Japan	B.1.1.214	Department of Infectious Diseases, Kobe Institute of Health	Department of Infectious Diseases, Kobe Institute of Health	Ryohei Nomoto et al	for lineage analysis	already deposited
10202	Japan/PG-13716/2020	EPI_ISL_893582	2020-11-20	Asia / Japan	Asia / Japan	B.1.1.214	Department of Infectious Diseases, Kobe Institute of Health	Department of Infectious Diseases, Kobe Institute of Health	Ryohei Nomoto et al	for lineage analysis	already deposited
10203	Japan/PG-13717/2020	EPI_ISL_893583	2020-11-22	Asia / Japan	Asia / Japan	B.1.1.214	Department of Infectious Diseases, Kobe Institute of Health	Department of Infectious Diseases, Kobe Institute of Health	Ryohei Nomoto et al	for lineage analysis	already deposited
10204	Japan/PG-13718/2020	EPI_ISL_893584	2020-11-25	Asia / Japan	Asia / Japan	B.1.1.284	Department of Infectious Diseases, Kobe Institute of Health	Department of Infectious Diseases, Kobe Institute of Health	Ryohei Nomoto et al	for lineage analysis	already deposited
10205	Japan/PG-13719/2020	EPI_ISL_893585	2020-11-25	Asia / Japan	Asia / Japan	B.1.1.214	Department of Infectious Diseases, Kobe Institute of Health	Department of Infectious Diseases, Kobe Institute of Health	Ryohei Nomoto et al	for lineage analysis	already deposited
10206	Japan/PG-13720/2020	EPI_ISL_893586	2020-11-25	Asia / Japan	Asia / Japan	B.1.1.214	Department of Infectious Diseases, Kobe Institute of Health	Department of Infectious Diseases, Kobe Institute of Health	Ryohei Nomoto et al	for lineage analysis	already deposited
10207	Japan/PG-13722/2020	EPI_ISL_893587	2020-11-25	Asia / Japan	Asia / Japan	B.1.1.214	Department of Infectious Diseases, Kobe Institute of Health	Department of Infectious Diseases, Kobe Institute of Health	Ryohei Nomoto et al	for lineage analysis	already deposited
10208	Japan/PG-13723/2020	EPI_ISL_893588	2020-11-25	Asia / Japan	Asia / Japan	B.1.1.214	Department of Infectious Diseases, Kobe Institute of Health	Department of Infectious Diseases, Kobe Institute of Health	Ryohei Nomoto et al	for lineage analysis	already deposited
10209	Japan/PG-13724/2020	EPI_ISL_893589	2020-11-25	Asia / Japan	Asia / Japan	B.1.1.284	Department of Infectious Diseases, Kobe Institute of Health	Department of Infectious Diseases, Kobe Institute of Health	Ryohei Nomoto et al	for lineage analysis	already deposited
10210	Japan/PG-13726/2020	EPI_ISL_893590	2020-11-25	Asia / Japan	Asia / Japan	B.1.1.284	Department of Infectious Diseases, Kobe Institute of Health	Department of Infectious Diseases, Kobe Institute of Health	Ryohei Nomoto et al	for lineage analysis	already deposited
10211	Japan/PG-13727/2020	EPI_ISL_893591	2020-11-25	Asia / Japan	Asia / Japan	B.1.1.284	Department of Infectious Diseases, Kobe Institute of Health	Department of Infectious Diseases, Kobe Institute of Health	Ryohei Nomoto et al	for lineage analysis	already deposited
10212	Japan/PG-13728/2020	EPI_ISL_893592	2020-11-25	Asia / Japan	Asia / Japan	B.1.1.284	Department of Infectious Diseases, Kobe Institute of Health	Department of Infectious Diseases, Kobe Institute of Health	Ryohei Nomoto et al	for lineage analysis	already deposited
10213	Japan/PG-13729/2020	EPI_ISL_893593	2020-11-27	Asia / Japan	Asia / Japan	B.1.1.284	Department of Infectious Diseases, Kobe Institute of Health	Department of Infectious Diseases, Kobe Institute of Health	Ryohei Nomoto et al	for lineage analysis	already deposited
10214	Japan/PG-13730/2020	EPI_ISL_893594	2020-11-29	Asia / Japan	Asia / Japan	B.1.1.284	Department of Infectious Diseases, Kobe Institute of Health	Department of Infectious Diseases, Kobe Institute of Health	Ryohei Nomoto et al	for lineage analysis	already deposited
10215	Japan/PG-13731/2020	EPI_ISL_893595	2020-11-29	Asia / Japan	Asia / Japan	B.1.1.284	Department of Infectious Diseases, Kobe Institute of Health	Department of Infectious Diseases, Kobe Institute of Health	Ryohei Nomoto et al	for lineage analysis	already deposited
10216	Japan/PG-13732/2020	EPI_ISL_893596	2020-11-29	Asia / Japan	Asia / Japan	B.1.1.214	Department of Infectious Diseases, Kobe Institute of Health	Department of Infectious Diseases, Kobe Institute of Health	Ryohei Nomoto et al	for lineage analysis	already deposited
10217	Japan/PG-13733/2020	EPI_ISL_893597	2020-11-27	Asia / Japan	Asia / Japan	B.1.1	Department of Infectious Diseases, Kobe Institute of Health	Department of Infectious Diseases, Kobe Institute of Health	Ryohei Nomoto et al	for lineage analysis	already deposited
10218	Japan/PG-13734/2020	EPI_ISL_893598	2020-11-30	Asia / Japan	Asia / Japan	B.1.1.214	Department of Infectious Diseases, Kobe Institute of Health	Department of Infectious Diseases, Kobe Institute of Health	Ryohei Nomoto et al	for lineage analysis	already deposited
10219	Japan/PG-13735/2020	EPI_ISL_893599	2020-11-30	Asia / Japan	Asia / Japan	B.1.1.214	Department of Infectious Diseases, Kobe Institute of Health	Department of Infectious Diseases, Kobe Institute of Health	Ryohei Nomoto et al	for lineage analysis	already deposited
10220	Japan/PG-13736/2020	EPI_ISL_893600	2020-11-30	Asia / Japan	Asia / Japan	B.1.1.214	Department of Infectious Diseases, Kobe Institute of Health	Department of Infectious Diseases, Kobe Institute of Health	Ryohei Nomoto et al	for lineage analysis	already deposited
10221	Japan/PG-13737/2020	EPI_ISL_893601	2020-11-30	Asia / Japan	Asia / Japan	B.1.1.214	Department of Infectious Diseases, Kobe Institute of Health	Department of Infectious Diseases, Kobe Institute of Health	Ryohei Nomoto et al	for lineage analysis	already deposited
10222	Japan/PG-13738/2020	EPI_ISL_893602	2020-11-30	Asia / Japan	Asia / Japan	B.1.1.214	Department of Infectious Diseases, Kobe Institute of Health	Department of Infectious Diseases, Kobe Institute of Health	Ryohei Nomoto et al	for lineage analysis	already deposited
10223	Japan/PG-13739/2020	EPI_ISL_893603	2020-11-30	Asia / Japan	Asia / Japan	B.1.1.214	Department of Infectious Diseases, Kobe Institute of Health	Department of Infectious Diseases, Kobe Institute of Health	Ryohei Nomoto et al	for lineage analysis	already deposited
10224	Japan/PG-13740/2020	EPI_ISL_893604	2020-11-30	Asia / Japan	Asia / Japan	B.1.1.214	Department of Infectious Diseases, Kobe Institute of Health	Department of Infectious Diseases, Kobe Institute of Health	Ryohei Nomoto et al	for lineage analysis	already deposited
10225	Japan/PG-13741/2020	EPI_ISL_893605	2020-11-27	Asia / Japan	Asia / Japan	B.1.1.214	Department of Infectious Diseases, Kobe Institute of Health	Department of Infectious Diseases, Kobe Institute of Health	Ryohei Nomoto et al	for lineage analysis	already deposited
10226	Japan/PG-13742/2020	EPI_ISL_893606	2020-11-30	Asia / Japan	Asia / Japan	B.1.1.214	Department of Infectious Diseases, Kobe Institute of Health	Department of Infectious Diseases, Kobe Institute of Health	Ryohei Nomoto et al	for lineage analysis	already deposited
10227	Japan/PG-13743/2020	EPI_ISL_893607	2020-11-30	Asia / Japan	Asia / Japan	B.1.1.214	Department of Infectious Diseases, Kobe Institute of Health	Department of Infectious Diseases, Kobe Institute of Health	Ryohei Nomoto et al	for lineage analysis	already deposited
10228	Japan/PG-13744/2020	EPI_ISL_893608	2020-12-02	Asia / Japan	Asia / Japan	B.1.1.214	Department of Infectious Diseases, Kobe Institute of Health	Department of Infectious Diseases, Kobe Institute of Health	Ryohei Nomoto et al	for lineage analysis	already deposited
10229	Japan/PG-13745/2020	EPI_ISL_893609	2020-12-03	Asia / Japan	Asia / Japan	B.1.1.214	Department of Infectious Diseases, Kobe Institute of Health	Department of Infectious Diseases, Kobe Institute of Health	Ryohei Nomoto et al	for lineage analysis	already deposited
10230	Japan/PG-13746/2020	EPI_ISL_893610	2020-12-02	Asia / Japan	Asia / Japan	B.1.1.214	Department of Infectious Diseases, Kobe Institute of Health	Department of Infectious Diseases, Kobe Institute of Health	Ryohei Nomoto et al	for lineage analysis	already deposited
10231	Japan/PG-13747/2020	EPI_ISL_893611	2020-12-02	Asia / Japan	Asia / Japan	B.1.1.214	Department of Infectious Diseases, Kobe Institute of Health	Department of Infectious Diseases, Kobe Institute of Health	Ryohei Nomoto et al	for lineage analysis	already deposited
10232	Japan/PG-13748/2020	EPI_ISL_893612	2020-12-02	Asia / Japan	Asia / Japan	B.1.1.214	Department of Infectious Diseases, Kobe Institute of Health	Department of Infectious Diseases, Kobe Institute of Health	Ryohei Nomoto et al	for lineage analysis	already deposited
10233	Japan/PG-13749/2020	EPI_ISL_893613	2020-12-03	Asia / Japan	Asia / Japan	B.1.1.214	Department of Infectious Diseases, Kobe Institute of Health	Department of Infectious Diseases, Kobe Institute of Health	Ryohei Nomoto et al	for lineage analysis	already deposited
10234	Japan/PG-13750/2020	EPI_ISL_893614	2020-12-01	Asia / Japan	Asia / Japan	B.1.1.214	Department of Infectious Diseases, Kobe Institute of Health	Department of Infectious Diseases, Kobe Institute of Health	Ryohei Nomoto et al	for lineage analysis	already deposited
10235	Japan/PG-13751/2020	EPI_ISL_893615	2020-12-02	Asia / Japan	Asia / Japan	B.1.1.214	Department of Infectious Diseases, Kobe Institute of Health	Department of Infectious Diseases, Kobe Institute of Health	Ryohei Nomoto et al	for lineage analysis	already deposited
10236	Japan/PG-13752/2020	EPI_ISL_893616	2020-12-02	Asia / Japan	Asia / Japan	B.1.1.214	Department of Infectious Diseases, Kobe Institute of Health	Department of Infectious Diseases, Kobe Institute of Health	Ryohei Nomoto et al	for lineage analysis	already deposited
10237	Japan/PG-13753/2020	EPI_ISL_893617	2020-12-03	Asia / Japan	Asia / Japan	B.1.1.214	Department of Infectious Diseases, Kobe Institute of Health	Department of Infectious Diseases, Kobe Institute of Health	Ryohei Nomoto et al	for lineage analysis	already deposited
10238	Japan/PG-13754/2020	EPI_ISL_893618	2020-12-03	Asia / Japan	Asia / Japan	B.1.1.214	Department of Infectious Diseases, Kobe Institute of Health	Department of Infectious Diseases, Kobe Institute of Health	Ryohei Nomoto et al	for lineage analysis	already deposited
10239	Japan/PG-13755/2020	EPI_ISL_893619	2020-12-04	Asia / Japan	Asia / Japan	B.1.1.214	Department of Infectious Diseases, Kobe Institute of Health	Department of Infectious Diseases, Kobe Institute of Health	Ryohei Nomoto et al	for lineage analysis	already deposited
10240	Japan/PG-13756/2020	EPI_ISL_893620	2020-12-05	Asia / Japan	Asia / Japan	B.1.1.214	Department of Infectious Diseases, Kobe Institute of Health	Department of Infectious Diseases, Kobe Institute of Health	Ryohei Nomoto et al	for lineage analysis	already deposited
10241	Japan/PG-13757/2020	EPI_ISL_893621	2020-12-05	Asia / Japan	Asia / Japan	B.1.1.214	Department of Infectious Diseases, Kobe Institute of Health	Department of Infectious Diseases, Kobe Institute of Health	Ryohei Nomoto et al	for lineage analysis	already deposited
10242	Japan/PG-13758/2020	EPI_ISL_893622	2020-12-07	Asia / Japan	Asia / Japan	B.1.1.214	Department of Infectious Diseases, Kobe Institute of Health	Department of Infectious Diseases, Kobe Institute of Health	Ryohei Nomoto et al	for lineage analysis	already deposited
10243	Japan/PG-13759/2020	EPI_ISL_893623	2020-12-07	Asia / Japan	Asia / Japan	B.1.1.214	Department of Infectious Diseases, Kobe Institute of Health	Department of Infectious Diseases, Kobe Institute of Health	Ryohei Nomoto et al	for lineage analysis	already deposited
10244	Japan/PG-13760/2020	EPI_ISL_893624	2020-12-07	Asia / Japan	Asia / Japan	B.1.1.214	Department of Infectious Diseases, Kobe Institute of Health	Department of Infectious Diseases, Kobe Institute of Health	Ryohei Nomoto et al	for lineage analysis	already deposited
10245	Japan/PG-13761/2020	EPI_ISL_893625	2020-12-07	Asia / Japan	Asia / Japan	B.1.1.214	Department of Infectious Diseases, Kobe Institute of Health	Department of Infectious Diseases, Kobe Institute of Health	Ryohei Nomoto et al	for lineage analysis	already deposited
10246	Japan/PG-14078/2020	EPI_ISL_893626	2020-12-02	Asia / Japan	Asia / Japan	B.1.1.214	Department of Infectious Diseases, Kobe Institute of Health	Department of Infectious Diseases, Kobe Institute of Health	Ryohei Nomoto et al	for lineage analysis	already deposited
10247	Japan/PG-14079/2020	EPI_ISL_893627	2020-12-02	Asia / Japan	Asia / Japan	B.1.1.214	Department of Infectious Diseases, Kobe Institute of Health	Department of Infectious Diseases, Kobe Institute of Health	Ryohei Nomoto et al	for lineage analysis	already deposited
10248	Japan/PG-14080/2020	EPI_ISL_893628	2020-12-02	Asia / Japan	Asia / Japan	B.1.1.214	Department of Infectious Diseases, Kobe Institute of Health	Department of Infectious Diseases, Kobe Institute of Health	Ryohei Nomoto et al	for lineage analysis	already deposited
10249	Japan/PG-14081/2020	EPI_ISL_893629	2020-12-02	Asia / Japan	Asia / Japan	B.1.1.214	Department of Infectious Diseases, Kobe Institute of Health	Department of Infectious Diseases, Kobe Institute of Health	Ryohei Nomoto et al	for lineage analysis	already deposited
10250	Japan/PG-14082/2020	EPI_ISL_893630	2020-12-02	Asia / Japan	Asia / Japan	B.1.1.214	Department of Infectious Diseases, Kobe Institute of Health	Department of Infectious Diseases, Kobe Institute of Health	Ryohei Nomoto et al	for lineage analysis	already deposited
10251	Japan/PG-14083/2020	EPI_ISL_893631	2020-12-02	Asia / Japan	Asia / Japan	B.1.1.214	Department of Infectious Diseases, Kobe Institute of Health	Department of Infectious Diseases, Kobe Institute of Health	Ryohei Nomoto et al	for lineage analysis	already deposited
10252	Japan/PG-14084/2020	EPI_ISL_893632	2020-12-02	Asia / Japan	Asia / Japan	B.1.1.214	Department of Infectious Diseases, Kobe Institute of Health	Department of Infectious Diseases, Kobe Institute of Health	Ryohei Nomoto et al	for lineage analysis	already deposited
10253	Japan/PG-14085/2020	EPI_ISL_893633	2020-12-02	Asia / Japan	Asia / Japan	B.1.1.214	Department of Infectious Diseases, Kobe Institute of Health	Department of Infectious Diseases, Kobe Institute of Health	Ryohei Nomoto et al	for lineage analysis	already deposited
10254	Japan/PG-14086/2020	EPI_ISL_893634	2020-12-02	Asia / Japan	Asia / Japan	B.1.1.214	Department of Infectious Diseases, Kobe Institute of Health	Department of Infectious Diseases, Kobe Institute of Health	Ryohei Nomoto et al	for lineage analysis	already deposited
10255	Japan/PG-14087/2020	EPI_ISL_893635	2020-12-01	Asia / Japan	Asia / Japan	B.1.1.214	Department of Infectious Diseases, Kobe Institute of Health	Department of Infectious Diseases, Kobe Institute of Health	Ryohei Nomoto et al	for lineage analysis	already deposited
10256	Japan/PG-14088/2020	EPI_ISL_893636	2020-12-04	Asia / Japan	Asia / Japan	B.1.1.214	Department of Infectious Diseases, Kobe Institute of Health	Department of Infectious Diseases, Kobe Institute of Health	Ryohei Nomoto et al	for lineage analysis	already deposited
10257	Japan/PG-14089/2020	EPI_ISL_893637	2020-12-04	Asia / Japan	Asia / Japan	B.1.1.214	Department of Infectious Diseases, Kobe Institute of Health	Department of Infectious Diseases, Kobe Institute of Health	Ryohei Nomoto et al	for lineage analysis	already deposited
10258	Japan/PG-14090/2020	EPI_ISL_893638	2020-12-04	Asia / Japan	Asia / Japan	B.1.1.214	Department of Infectious Diseases, Kobe Institute of Health	Department of Infectious Diseases, Kobe Institute of Health	Ryohei Nomoto et al	for lineage analysis	already deposited
10259	Japan/PG-14091/2020	EPI_ISL_893639	2020-12-04	Asia / Japan	Asia / Japan	B.1.1.214	Department of Infectious Diseases, Kobe Institute of Health	Department of Infectious Diseases, Kobe Institute of Health	Ryohei Nomoto et al	for lineage analysis	already deposited
10260	Japan/PG-14092/2020	EPI_ISL_893640	2020-12-04	Asia / Japan	Asia / Japan	B.1.1.214	Department of Infectious Diseases, Kobe Institute of Health	Department of Infectious Diseases, Kobe Institute of Health	Ryohei Nomoto et al	for lineage analysis	already deposited
10261	Japan/PG-14093/2020	EPI_ISL_893641	2020-12-04	Asia / Japan	Asia / Japan	B.1.1.214	Department of Infectious Diseases, Kobe Institute of Health	Department of Infectious Diseases, Kobe Institute of Health	Ryohei Nomoto et al	for lineage analysis	already deposited
10262	Japan/PG-14094/2020	EPI_ISL_893642	2020-12-05	Asia / Japan	Asia / Japan	B.1.1.214	Department of Infectious Diseases, Kobe Institute of Health	Department of Infectious Diseases, Kobe Institute of Health	Ryohei Nomoto et al	for lineage analysis	already deposited
10263	Japan/PG-14095/2020	EPI_ISL_893643	2020-12-05	Asia / Japan	Asia / Japan	B.1.1.214	Department of Infectious Diseases, Kobe Institute of Health	Department of Infectious Diseases, Kobe Institute of Health	Ryohei Nomoto et al	for lineage analysis	already deposited
10264	Japan/PG-14096/2020	EPI_ISL_893644	2020-12-05	Asia / Japan	Asia / Japan	B.1.1.214	Department of Infectious Diseases, Kobe Institute of Health	Department of Infectious Diseases, Kobe Institute of Health	Ryohei Nomoto et al	for lineage analysis	already deposited
10265	Japan/PG-14097/2020	EPI_ISL_893645	2020-12-05	Asia / Japan	Asia / Japan	B.1.1.214	Department of Infectious Diseases, Kobe Institute of Health	Department of Infectious Diseases, Kobe Institute of Health	Ryohei Nomoto et al	for lineage analysis	already deposited
10266	Japan/PG-14098/2020	EPI_ISL_893646	2020-12-05	Asia / Japan	Asia / Japan	B.1.1.214	Department of Infectious Diseases, Kobe Institute of Health	Department of Infectious Diseases, Kobe Institute of Health	Ryohei Nomoto et al	for lineage analysis	already deposited
10267	Japan/PG-14099/2020	EPI_ISL_893647	2020-12-05	Asia / Japan	Asia / Japan	B.1.1.214	Department of Infectious Diseases, Kobe Institute of Health	Department of Infectious Diseases, Kobe Institute of Health	Ryohei Nomoto et al	for lineage analysis	already deposited
10268	Japan/PG-14100/2020	EPI_ISL_893648	2020-12-05	Asia / Japan	Asia / Japan	B.1.1.214	Department of Infectious Diseases, Kobe Institute of Health	Department of Infectious Diseases, Kobe Institute of Health	Ryohei Nomoto et al	for lineage analysis	already deposited
10269	Japan/PG-14101/2020	EPI_ISL_893649	2020-12-05	Asia / Japan	Asia / Japan	B.1.1.214	Department of Infectious Diseases, Kobe Institute of Health	Department of Infectious Diseases, Kobe Institute of Health	Ryohei Nomoto et al	for lineage analysis	already deposited
10270	Japan/PG-14102/2020	EPI_ISL_893650	2020-12-16	Asia / Japan	Asia / Japan	B.1.1.214	Department of Infectious Diseases, Kobe Institute of Health	Department of Infectious Diseases, Kobe Institute of Health	Ryohei Nomoto et al	for lineage analysis	already deposited
10271	Japan/PG-14103/2020	EPI_ISL_893651	2020-12-16	Asia / Japan	Asia / Japan	B.1.1.214	Department of Infectious Diseases, Kobe Institute of Health	Department of Infectious Diseases, Kobe Institute of Health	Ryohei Nomoto et al	for lineage analysis	already deposited
10272	Japan/PG-14104/2020	EPI_ISL_893652	2020-12-16	Asia / Japan	Asia / Japan	B.1.1.214	Department of Infectious Diseases, Kobe Institute of Health	Department of Infectious Diseases, Kobe Institute of Health	Ryohei Nomoto et al	for lineage analysis	already deposited
10273	Japan/PG-14105/2020	EPI_ISL_893653	2020-12-16	Asia / Japan	Asia / Japan	B.1.1.214	Department of Infectious Diseases, Kobe Institute of Health	Department of Infectious Diseases, Kobe Institute of Health	Ryohei Nomoto et al	for lineage analysis	already deposited
10274	Japan/PG-14106/2020	EPI_ISL_893654	2020-12-16	Asia / Japan	Asia / Japan	B.1.1.214	Department of Infectious Diseases, Kobe Institute of Health	Department of Infectious Diseases, Kobe Institute of Health	Ryohei Nomoto et al	for lineage analysis	already deposited
10275	Japan/PG-14107/2020	EPI_ISL_893655	2020-12-16	Asia / Japan	Asia / Japan	B.1.1.214	Department of Infectious Diseases, Kobe Institute of Health	Department of Infectious Diseases, Kobe Institute of Health	Ryohei Nomoto et al	for lineage analysis	already deposited
10276	Japan/PG-14108/2020	EPI_ISL_893656	2020-12-16	Asia / Japan	Asia / Japan	B.1.1.214	Department of Infectious Diseases, Kobe Institute of Health	Department of Infectious Diseases, Kobe Institute of Health	Ryohei Nomoto et al	for lineage analysis	already deposited
10277	Japan/PG-14109/2020	EPI_ISL_893657	2020-12-16	Asia / Japan	Asia / Japan	B.1.1.214	Department of Infectious Diseases, Kobe Institute of Health	Department of Infectious Diseases, Kobe Institute of Health	Ryohei Nomoto et al	for lineage analysis	already deposited
10278	Japan/PG-14110/2020	EPI_ISL_893658	2020-12-16	Asia / Japan	Asia / Japan	B.1.1.214	Department of Infectious Diseases, Kobe Institute of Health	Department of Infectious Diseases, Kobe Institute of Health	Ryohei Nomoto et al	for lineage analysis	already deposited
10279	Japan/PG-14111/2020	EPI_ISL_893659	2020-12-16	Asia / Japan	Asia / Japan	B.1.1.214	Department of Infectious Diseases, Kobe Institute of Health	Department of Infectious Diseases, Kobe Institute of Health	Ryohei Nomoto et al	for lineage analysis	already deposited
10280	Japan/PG-14112/2020	EPI_ISL_893660	2020-12-16	Asia / Japan	Asia / Japan	B.1.1.214	Department of Infectious Diseases, Kobe Institute of Health	Department of Infectious Diseases, Kobe Institute of Health	Ryohei Nomoto et al	for lineage analysis	already deposited
10281	Japan/PG-14113/2020	EPI_ISL_893661	2020-12-16	Asia / Japan	Asia / Japan	B.1.1.214	Department of Infectious Diseases, Kobe Institute of Health	Department of Infectious Diseases, Kobe Institute of Health	Ryohei Nomoto et al	for lineage analysis	already deposited
10282	Japan/PG-14114/2020	EPI_ISL_893662	2020-12-16	Asia / Japan	Asia / Japan	B.1.1.214	Department of Infectious Diseases, Kobe Institute of Health	Department of Infectious Diseases, Kobe Institute of Health	Ryohei Nomoto et al	for lineage analysis	already deposited
10283	Japan/PG-14115/2020	EPI_ISL_893663	2020-12-16	Asia / Japan	Asia / Japan	B.1.1.214	Department of Infectious Diseases, Kobe Institute of Health	Department of Infectious Diseases, Kobe Institute of Health	Ryohei Nomoto et al	for lineage analysis	already deposited
10284	Japan/PG-14116/2020	EPI_ISL_893664	2020-12-16	Asia / Japan	Asia / Japan	B.1.1.214	Department of Infectious Diseases, Kobe Institute of Health	Department of Infectious Diseases, Kobe Institute of Health	Ryohei Nomoto et al	for lineage analysis	already deposited
10285	Japan/PG-14117/2020	EPI_ISL_893665	2020-12-16	Asia / Japan	Asia / Japan	B.1.1.214	Department of Infectious Diseases, Kobe Institute of Health	Department of Infectious Diseases, Kobe Institute of Health	Ryohei Nomoto et al	for lineage analysis	already deposited
10286	Japan/PG-14118/2020	EPI_ISL_893666	2020-12-16	Asia / Japan	Asia / Japan	B.1.1.214	Department of Infectious Diseases, Kobe Institute of Health	Department of Infectious Diseases, Kobe Institute of Health	Ryohei Nomoto et al	for lineage analysis	already deposited
10287	Japan/PG-14119/2020	EPI_ISL_893667	2020-12-16	Asia / Japan	Asia / Japan	B.1.1.214	Department of Infectious Diseases, Kobe Institute of Health	Department of Infectious Diseases, Kobe Institute of Health	Ryohei Nomoto et al	for lineage analysis	already deposited
10288	Japan/PG-14120/2020	EPI_ISL_893668	2020-12-16	Asia / Japan	Asia / Japan	B.1.1.214	Department of Infectious Diseases, Kobe Institute of Health	Department of Infectious Diseases, Kobe Institute of Health	Ryohei Nomoto et al	for lineage analysis	already deposited
10289	Japan/PG-14121/2020	EPI_ISL_893669	2020-12-17	Asia / Japan	Asia / Japan	B.1.1.214	Department of Infectious Diseases, Kobe Institute of Health	Department of Infectious Diseases, Kobe Institute of Health	Ryohei Nomoto et al	for lineage analysis	already deposited
10290	Japan/PG-14122/2020	EPI_ISL_893670	2020-12-17	Asia / Japan	Asia / Japan	B.1.1.214	Department of Infectious Diseases, Kobe Institute of Health	Department of Infectious Diseases, Kobe Institute of Health	Ryohei Nomoto et al	for lineage analysis	already deposited
10291	Japan/PG-14123/2020	EPI_ISL_893671	2020-12-17	Asia / Japan	Asia / Japan	B.1.1.214	Department of Infectious Diseases, Kobe Institute of Health	Department of Infectious Diseases, Kobe Institute of Health	Ryohei Nomoto et al	for lineage analysis	already deposited
10292	Japan/PG-14124/2020	EPI_ISL_893672	2020-12-17	Asia / Japan	Asia / Japan	B.1.1.214	Department of Infectious Diseases, Kobe Institute of Health	Department of Infectious Diseases, Kobe Institute of Health	Ryohei Nomoto et al	for lineage analysis	already deposited
10293	Japan/PG-14125/2020	EPI_ISL_893673	2020-10-25	Asia / Japan	Asia / Japan	B.1.1.214	Department of Infectious Diseases, Kobe Institute of Health	Department of Infectious Diseases, Kobe Institute of Health	Ryohei Nomoto et al	for lineage analysis	already deposited
10294	Japan/PG-15308/2020	EPI_ISL_893674	2020-11-30	Asia / Japan	Asia / Japan	B.1.1.214	Department of Infectious Diseases, Kobe Institute of Health	Department of Infectious Diseases, Kobe Institute of Health	Ryohei Nomoto et al	for lineage analysis	already deposited
10295	Japan/PG-15309/2020	EPI_ISL_893675	2020-11-30	Asia / Japan	Asia / Japan	B.1.1.214	Department of Infectious Diseases, Kobe Institute of Health	Department of Infectious Diseases, Kobe Institute of Health	Ryohei Nomoto et al	for lineage analysis	already deposited
10296	Japan/PG-15310/2020	EPI_ISL_893676	2020-11-30	Asia / Japan	Asia / Japan	B.1.1.214	Department of Infectious Diseases, Kobe Institute of Health	Department of Infectious Diseases, Kobe Institute of Health	Ryohei Nomoto et al	for lineage analysis	already deposited
10297	Japan/PG-15311/2020	EPI_ISL_893677	2020-12-01	Asia / Japan	Asia / Japan	B.1.1.214	Department of Infectious Diseases, Kobe Institute of Health	Department of Infectious Diseases, Kobe Institute of Health	Ryohei Nomoto et al	for lineage analysis	already deposited
10298	Japan/PG-15312/2020	EPI_ISL_893678	2020-12-01	Asia / Japan	Asia / Japan	B.1.1.214	Department of Infectious Diseases, Kobe Institute of Health	Department of Infectious Diseases, Kobe Institute of Health	Ryohei Nomoto et al	for lineage analysis	already deposited
10299	Japan/PG-15313/2020	EPI_ISL_893679	2020-12-01	Asia / Japan	Asia / Japan	B.1.1.214	Department of Infectious Diseases, Kobe Institute of Health	Department of Infectious Diseases, Kobe Institute of Health	Ryohei Nomoto et al	for lineage analysis	already deposited
10300	Japan/PG-15314/2020	EPI_ISL_893680	2020-12-01	Asia / Japan	Asia / Japan	B.1.1.214	Department of Infectious Diseases, Kobe Institute of Health	Department of Infectious Diseases, Kobe Institute of Health	Ryohei Nomoto et al	for lineage analysis	already deposited
10301	Japan/PG-15315/2020	EPI_ISL_893681	2020-12-01	Asia / Japan	Asia / Japan	B.1.1.214	Department of Infectious Diseases, Kobe Institute of Health	Department of Infectious Diseases, Kobe Institute of Health	Ryohei Nomoto et al	for lineage analysis	already deposited
10302	Japan/PG-15316/2020	EPI_ISL_893682	2020-12-01	Asia / Japan	Asia / Japan	B.1.1.214	Department of Infectious Diseases, Kobe Institute of Health	Department of Infectious Diseases, Kobe Institute of Health	Ryohei Nomoto et al	for lineage analysis	already deposited
10303	Japan/PG-15317/2020	EPI_ISL_893683	2020-12-01	Asia / Japan	Asia / Japan	B.1.1.214	Department of Infectious Diseases, Kobe Institute of Health	Department of Infectious Diseases, Kobe Institute of Health	Ryohei Nomoto et al	for lineage analysis	already deposited
10304	Japan/PG-15318/2020	EPI_ISL_893684	2020-12-01	Asia / Japan	Asia / Japan	B.1.1.214	Department of Infectious Diseases, Kobe Institute of Health	Department of Infectious Diseases, Kobe Institute of Health	Ryohei Nomoto et al	for lineage analysis	already deposited
10305	Japan/PG-15319/2020	EPI_ISL_893685	2020-12-01	Asia / Japan	Asia / Japan	B.1.1.214	Department of Infectious Diseases, Kobe Institute of Health	Department of Infectious Diseases, Kobe Institute of Health	Ryohei Nomoto et al	for lineage analysis	already deposited
10306	Japan/PG-15320/2020	EPI_ISL_893686	2020-12-01	Asia / Japan	Asia / Japan	B.1.1.214	Department of Infectious Diseases, Kobe Institute of Health	Department of Infectious Diseases, Kobe Institute of Health	Ryohei Nomoto et al	for lineage analysis	already deposited
10307	Japan/PG-15321/2020	EPI_ISL_893687	2020-12-01	Asia / Japan	Asia / Japan	B.1.1.214	Department of Infectious Diseases, Kobe Institute of Health	Department of Infectious Diseases, Kobe Institute of Health	Ryohei Nomoto et al	for lineage analysis	already deposited
10308	Japan/PG-15322/2020	EPI_ISL_893688	2020-12-01	Asia / Japan	Asia / Japan	B.1.1.214	Department of Infectious Diseases, Kobe Institute of Health	Department of Infectious Diseases, Kobe Institute of Health	Ryohei Nomoto et al	for lineage analysis	already deposited
10309	Japan/PG-15323/2020	EPI_ISL_893689	2020-12-01	Asia / Japan	Asia / Japan	B.1.1.214	Department of Infectious Diseases, Kobe Institute of Health	Department of Infectious Diseases, Kobe Institute of Health	Ryohei Nomoto et al	for lineage analysis	already deposited
10310	Japan/PG-15324/2020	EPI_ISL_893690	2020-12-01	Asia / Japan	Asia / Japan	B.1.1.214	Department of Infectious Diseases, Kobe Institute of Health	Department of Infectious Diseases, Kobe Institute of Health	Ryohei Nomoto et al	for lineage analysis	already deposited
10311	Japan/PG-15325/2020	EPI_ISL_893691	2020-12-01	Asia / Japan	Asia / Japan	B.1.1.214	Department of Infectious Diseases, Kobe Institute of Health	Department of Infectious Diseases, Kobe Institute of Health	Ryohei Nomoto et al	for lineage analysis	already deposited
10312	Japan/PG-15326/2020	EPI_ISL_893692	2020-12-01	Asia / Japan	Asia / Japan	B.1.1.214	Department of Infectious Diseases, Kobe Institute of Health	Department of Infectious Diseases, Kobe Institute of Health	Ryohei Nomoto et al	for lineage analysis	already deposited
10313	Japan/PG-15327/2020	EPI_ISL_893693	2020-12-01	Asia / Japan	Asia / Japan	B.1.1.214	Department of Infectious Diseases, Kobe Institute of Health	Department of Infectious Diseases, Kobe Institute of Health	Ryohei Nomoto et al	for lineage analysis	already deposited
10314	Japan/PG-15328/2020	EPI_ISL_893694	2020-12-01	Asia / Japan	Asia / Japan	B.1.1.214	Department of Infectious Diseases, Kobe Institute of Health	Department of Infectious Diseases, Kobe Institute of Health	Ryohei Nomoto et al	for lineage analysis	already deposited
10315	Japan/PG-15329/2020	EPI_ISL_893695	2020-12-01	Asia / Japan	Asia / Japan	B.1.1.214	Department of Infectious Diseases, Kobe Institute of Health	Department of Infectious Diseases, Kobe Institute of Health	Ryohei Nomoto et al	for lineage analysis	already deposited
10316	Japan/PG-15330/2020	EPI_ISL_893696	2020-12-02	Asia / Japan	Asia / Japan	B.1.1.214	Department of Infectious Diseases, Kobe Institute of Health	Department of Infectious Diseases, Kobe Institute of Health	Ryohei Nomoto et al	for lineage analysis	already deposited
10317	Japan/PG-15331/2020	EPI_ISL_893697	2020-12-06	Asia / Japan	Asia / Japan	B.1.1.214	Department of Infectious Diseases, Kobe Institute of Health	Department of Infectious Diseases, Kobe Institute of Health	Ryohei Nomoto et al	for lineage analysis	already deposited
10318	Japan/PG-15332/2020	EPI_ISL_893698	2020-12-06	Asia / Japan	Asia / Japan	B.1.1.214	Department of Infectious Diseases, Kobe Institute of Health	Department of Infectious Diseases, Kobe Institute of Health	Ryohei Nomoto et al	for lineage analysis	already deposited
10319	Japan/PG-15333/2020	EPI_ISL_893699	2020-12-06	Asia / Japan	Asia / Japan	B.1.1.214	Department of Infectious Diseases, Kobe Institute of Health	Department of Infectious Diseases, Kobe Institute of Health	Ryohei Nomoto et al	for lineage analysis	already deposited
10320	Japan/PG-15334/2020	EPI_ISL_893700	2020-12-06	Asia / Japan	Asia / Japan	B.1.1.214	Department of Infectious Diseases, Kobe Institute of Health	Department of Infectious Diseases, Kobe Institute of Health	Ryohei Nomoto et al	for lineage analysis	already deposited
10321	Japan/PG-15335/2020	EPI_ISL_893701	2020-12-06	Asia / Japan	Asia / Japan	B.1.1.214	Department of Infectious Diseases, Kobe Institute of Health	Department of Infectious Diseases, Kobe Institute of Health	Ryohei Nomoto et al	for lineage analysis	already deposited
10322	Japan/PG-15337/2020	EPI_ISL_893702	2020-12-06	Asia / Japan	Asia / Japan	B.1.1.214	Department of Infectious Diseases, Kobe Institute of Health	Department of Infectious Diseases, Kobe Institute of Health	Ryohei Nomoto et al	for lineage analysis	already deposited
10323	Japan/PG-15338/2020	EPI_ISL_893703	2020-12-06	Asia / Japan	Asia / Japan	B.1.1.214	Department of Infectious Diseases, Kobe Institute of Health	Department of Infectious Diseases, Kobe Institute of Health	Ryohei Nomoto et al	for lineage analysis	already deposited
10324	Japan/PG-15339/2020	EPI_ISL_893704	2020-12-06	Asia / Japan	Asia / Japan	B.1.1.214	Department of Infectious Diseases, Kobe Institute of Health	Department of Infectious Diseases, Kobe Institute of Health	Ryohei Nomoto et al	for lineage analysis	already deposited
10325	Japan/PG-15340/2020	EPI_ISL_893705	2020-12-07	Asia / Japan	Asia / Japan	B.1.1.214	Department of Infectious Diseases, Kobe Institute of Health	Department of Infectious Diseases, Kobe Institute of Health	Ryohei Nomoto et al	for lineage analysis	already deposited
10326	Japan/PG-15341/2020	EPI_ISL_893706	2020-12-07	Asia / Japan	Asia / Japan	B.1.1.214	Department of Infectious Diseases, Kobe Institute of Health	Department of Infectious Diseases, Kobe Institute of Health	Ryohei Nomoto et al	for lineage analysis	already deposited
10327	Japan/PG-15342/2020	EPI_ISL_893707	2020-12-07	Asia / Japan	Asia / Japan	B.1.1.214	Department of Infectious Diseases, Kobe Institute of Health	Department of Infectious Diseases, Kobe Institute of Health	Ryohei Nomoto et al	for lineage analysis	already deposited
10328	Japan/PG-15343/2020	EPI_ISL_893708	2020-12-07	Asia / Japan	Asia / Japan	B.1.1.214	Department of Infectious Diseases, Kobe Institute of Health	Department of Infectious Diseases, Kobe Institute of Health	Ryohei Nomoto et al	for lineage analysis	already deposited
10329	Japan/PG-15344/2020	EPI_ISL_893709	2020-12-07	Asia / Japan	Asia / Japan	B.1.1.214	Department of Infectious Diseases, Kobe Institute of Health	Department of Infectious Diseases, Kobe Institute of Health	Ryohei Nomoto et al	for lineage analysis	already deposited
10330	Japan/PG-15345/2020	EPI_ISL_893710	2020-12-07	Asia / Japan	Asia / Japan	B.1.1.214	Department of Infectious Diseases, Kobe Institute of Health	Department of Infectious Diseases, Kobe Institute of Health	Ryohei Nomoto et al	for lineage analysis	already deposited
10331	Japan/PG-15346/2020	EPI_ISL_893711	2020-12-08	Asia / Japan	Asia / Japan	B.1.1.214	Department of Infectious Diseases, Kobe Institute of Health	Department of Infectious Diseases, Kobe Institute of Health	Ryohei Nomoto et al	for lineage analysis	already deposited
10332	Japan/PG-15347/2020	EPI_ISL_893712	2020-12-08	Asia / Japan	Asia / Japan	B.1.1.214	Department of Infectious Diseases, Kobe Institute of Health	Department of Infectious Diseases, Kobe Institute of Health	Ryohei Nomoto et al	for lineage analysis	already deposited
10333	Japan/PG-15348/2020	EPI_ISL_893713	2020-12-08	Asia / Japan	Asia / Japan	B.1.1.214	Department of Infectious Diseases, Kobe Institute of Health	Department of Infectious Diseases, Kobe Institute of Health	Ryohei Nomoto et al	for lineage analysis	already deposited
10334	Japan/PG-15349/2020	EPI_ISL_893714	2020-12-08	Asia / Japan	Asia / Japan	B.1.1.214	Department of Infectious Diseases, Kobe Institute of Health	Department of Infectious Diseases, Kobe Institute of Health	Ryohei Nomoto et al	for lineage analysis	already deposited
10335	Japan/PG-15350/2020	EPI_ISL_893715	2020-12-08	Asia / Japan	Asia / Japan	B.1.1.214	Department of Infectious Diseases, Kobe Institute of Health	Department of Infectious Diseases, Kobe Institute of Health	Ryohei Nomoto et al	for lineage analysis	already deposited
10336	Japan/PG-15351/2020	EPI_ISL_893716	2020-12-09	Asia / Japan	Asia / Japan	B.1.1.214	Department of Infectious Diseases, Kobe Institute of Health	Department of Infectious Diseases, Kobe Institute of Health	Ryohei Nomoto et al	for lineage analysis	already deposited
10337	Japan/PG-15352/2020	EPI_ISL_893717	2020-12-09	Asia / Japan	Asia / Japan	B.1.1.214	Department of Infectious Diseases, Kobe Institute of Health	Department of Infectious Diseases, Kobe Institute of Health	Ryohei Nomoto et al	for lineage analysis	already deposited
10338	Japan/PG-15353/2020	EPI_ISL_893718	2020-12-10	Asia / Japan	Asia / Japan	B.1.1.214	Department of Infectious Diseases, Kobe Institute of Health	Department of Infectious Diseases, Kobe Institute of Health	Ryohei Nomoto et al	for lineage analysis	already deposited
10339	Japan/PG-15354/2020	EPI_ISL_893719	2020-12-11	Asia / Japan	Asia / Japan	B.1.1.214	Department of Infectious Diseases, Kobe Institute of Health	Department of Infectious Diseases, Kobe Institute of Health	Ryohei Nomoto et al	for lineage analysis	already deposited
10340	USA/AZ-CDC-IR9M-5323/2020	EPI_ISL_893734	2020-11-15	North America / USA / Arizona	North America / USA / Arizona	B.1.1.316	Pima County Health Department	Pathogen Discovery, Respiratory Viruses Branch, Division of Viral Diseases, Centers for Disease Control and Prevention	Yan Li et al	for phylogenetic analysis	already deposited
10341	Japan/PG-15686/2020	EPI_ISL_894277	2020-10-15	Asia / Japan	Asia / Japan	B.1.1.214	Pathogen Genomics Center, National Institute of Infectious Diseases	Pathogen Genomics Center, National Institute of Infectious Diseases	Tsuyoshi Sekizuka et al	for lineage analysis	already deposited
10342	Japan/PG-15890/2020	EPI_ISL_894278	2020-12-02	Asia / Japan	Asia / Japan	B.1.1.284	Fukuoka Institute of Health and Environmental Sciences	Pathogen Genomics Center, National Institute of Infectious Diseases	Tsuyoshi Sekizuka et al	for lineage analysis	already deposited
10343	Japan/PG-15891/2020	EPI_ISL_894279	2020-12-02	Asia / Japan	Asia / Japan	B.1.1.284	Fukuoka Institute of Health and Environmental Sciences	Pathogen Genomics Center, National Institute of Infectious Diseases	Tsuyoshi Sekizuka et al	for lineage analysis	already deposited
10344	Japan/PG-15648/2020	EPI_ISL_894280	2020-09-29	Asia / Japan	Asia / Japan	B.1.1.214	Pathogen Genomics Center, National Institute of Infectious Diseases	Pathogen Genomics Center, National Institute of Infectious Diseases	Tsuyoshi Sekizuka et al	for lineage analysis	already deposited
10345	Japan/PG-15502/2020	EPI_ISL_894281	2020-12-26	Asia / Japan	Asia / Japan	B.1.1	Pathogen Genomics Center, National Institute of Infectious Diseases	Pathogen Genomics Center, National Institute of Infectious Diseases	Tsuyoshi Sekizuka et al	for lineage analysis	already deposited
10346	Japan/PG-16076/2020	EPI_ISL_894282	2020-12-23	Asia / Japan	Asia / Japan	B.1.1.214	Pathogen Genomics Center, National Institute of Infectious Diseases	Pathogen Genomics Center, National Institute of Infectious Diseases	Tsuyoshi Sekizuka et al	for lineage analysis	already deposited
10347	Japan/PG-16079/2020	EPI_ISL_894283	2020-12-24	Asia / Japan	Asia / Japan	B.1.1.214	Pathogen Genomics Center, National Institute of Infectious Diseases	Pathogen Genomics Center, National Institute of Infectious Diseases	Tsuyoshi Sekizuka et al	for lineage analysis	already deposited
10348	Japan/PG-16080/2020	EPI_ISL_894284	2020-12-24	Asia / Japan	Asia / Japan	B.1.1.214	Pathogen Genomics Center, National Institute of Infectious Diseases	Pathogen Genomics Center, National Institute of Infectious Diseases	Tsuyoshi Sekizuka et al	for lineage analysis	already deposited
10349	Japan/PG-15533/2020	EPI_ISL_894285	2020-12-22	Asia / Japan	Asia / Japan	B.1.1.214	Pathogen Genomics Center, National Institute of Infectious Diseases	Pathogen Genomics Center, National Institute of Infectious Diseases	Tsuyoshi Sekizuka et al	for lineage analysis	already deposited
10350	Japan/PG-15828/2020	EPI_ISL_894286	2020-12-03	Asia / Japan	Asia / Japan	B.1.1.214	Pathogen Genomics Center, National Institute of Infectious Diseases	Pathogen Genomics Center, National Institute of Infectious Diseases	Tsuyoshi Sekizuka et al	for lineage analysis	already deposited
10351	Japan/PG-15869/2020	EPI_ISL_894287	2020-11-21	Asia / Japan	Asia / Japan	B.1.1.214	Fukuoka Institute of Health and Environmental Sciences	Pathogen Genomics Center, National Institute of Infectious Diseases	Tsuyoshi Sekizuka et al	for lineage analysis	already deposited
10352	Japan/PG-15497/2021	EPI_ISL_894288	2021-01-02	Asia / Japan	Asia / Japan	B.1.1.214	Pathogen Genomics Center, National Institute of Infectious Diseases	Pathogen Genomics Center, National Institute of Infectious Diseases	Tsuyoshi Sekizuka et al	for lineage analysis	already deposited
10353	Japan/PG-15516/2020	EPI_ISL_894289	2020-12-21	Asia / Japan	Asia / Japan	B.1.1.214	Pathogen Genomics Center, National Institute of Infectious Diseases	Pathogen Genomics Center, National Institute of Infectious Diseases	Tsuyoshi Sekizuka et al	for lineage analysis	already deposited
10354	Japan/PG-15526/2021	EPI_ISL_894290	2021-01-02	Asia / Japan	Asia / Japan	B.1.1.214	Pathogen Genomics Center, National Institute of Infectious Diseases	Pathogen Genomics Center, National Institute of Infectious Diseases	Tsuyoshi Sekizuka et al	for lineage analysis	already deposited
10355	Japan/PG-15527/2021	EPI_ISL_894291	2021-01-02	Asia / Japan	Asia / Japan	B.1.1.214	Pathogen Genomics Center, National Institute of Infectious Diseases	Pathogen Genomics Center, National Institute of Infectious Diseases	Tsuyoshi Sekizuka et al	for lineage analysis	already deposited
10356	Japan/PG-16119/2020	EPI_ISL_894292	2020-12-19	Asia / Japan	Asia / Japan	B.1.1.214	Pathogen Genomics Center, National Institute of Infectious Diseases	Pathogen Genomics Center, National Institute of Infectious Diseases	Tsuyoshi Sekizuka et al	for lineage analysis	already deposited
10357	Japan/PG-16120/2020	EPI_ISL_894293	2020-12-19	Asia / Japan	Asia / Japan	B.1.1.214	Pathogen Genomics Center, National Institute of Infectious Diseases	Pathogen Genomics Center, National Institute of Infectious Diseases	Tsuyoshi Sekizuka et al	for lineage analysis	already deposited
10358	Japan/PG-16121/2020	EPI_ISL_894294	2020-12-28	Asia / Japan	Asia / Japan	B.1.1.214	Pathogen Genomics Center, National Institute of Infectious Diseases	Pathogen Genomics Center, National Institute of Infectious Diseases	Tsuyoshi Sekizuka et al	for lineage analysis	already deposited
10359	Japan/PG-16122/2020	EPI_ISL_894295	2020-12-28	Asia / Japan	Asia / Japan	B.1.1.214	Pathogen Genomics Center, National Institute of Infectious Diseases	Pathogen Genomics Center, National Institute of Infectious Diseases	Tsuyoshi Sekizuka et al	for lineage analysis	already deposited
10360	Japan/PG-15647/2020	EPI_ISL_894296	2020-09-28	Asia / Japan	Asia / Japan	B.1.1.214	Pathogen Genomics Center, National Institute of Infectious Diseases	Pathogen Genomics Center, National Institute of Infectious Diseases	Tsuyoshi Sekizuka et al	for lineage analysis	already deposited
10361	Japan/PG-15736/2020	EPI_ISL_894297	2020-11-09	Asia / Japan	Asia / Japan	B.1.1.214	Pathogen Genomics Center, National Institute of Infectious Diseases	Pathogen Genomics Center, National Institute of Infectious Diseases	Tsuyoshi Sekizuka et al	for lineage analysis	already deposited
10362	Japan/PG-16141/2020	EPI_ISL_894298	2020-12-16	Asia / Japan	Asia / Japan	B.1.1.284	Pathogen Genomics Center, National Institute of Infectious Diseases	Pathogen Genomics Center, National Institute of Infectious Diseases	Tsuyoshi Sekizuka et al	for lineage analysis	already deposited
10363	Japan/PG-16144/2020	EPI_ISL_894299	2020-12-22	Asia / Japan	Asia / Japan	B.1.1.284	Pathogen Genomics Center, National Institute of Infectious Diseases	Pathogen Genomics Center, National Institute of Infectious Diseases	Tsuyoshi Sekizuka et al	for lineage analysis	already deposited
10364	Japan/PG-15790/2020	EPI_ISL_894300	2020-11-24	Asia / Japan	Asia / Japan	B.1.1.214	Pathogen Genomics Center, National Institute of Infectious Diseases	Pathogen Genomics Center, National Institute of Infectious Diseases	Tsuyoshi Sekizuka et al	for lineage analysis	already deposited
10365	Japan/PG-15985/2020	EPI_ISL_894301	2020-07-27	Asia / Japan	Asia / Japan	B.1.1.284	Fukuoka Institute of Health and Environmental Sciences	Pathogen Genomics Center, National Institute of Infectious Diseases	Tsuyoshi Sekizuka et al	for lineage analysis	already deposited
10366	Japan/PG-15673/2020	EPI_ISL_894302	2020-10-09	Asia / Japan	Asia / Japan	B.1.1.214	Pathogen Genomics Center, National Institute of Infectious Diseases	Pathogen Genomics Center, National Institute of Infectious Diseases	Tsuyoshi Sekizuka et al	for lineage analysis	already deposited
10367	Japan/PG-15776/2020	EPI_ISL_894303	2020-11-19	Asia / Japan	Asia / Japan	B.1.1.214	Pathogen Genomics Center, National Institute of Infectious Diseases	Pathogen Genomics Center, National Institute of Infectious Diseases	Tsuyoshi Sekizuka et al	for lineage analysis	already deposited
10368	Japan/PG-15613/2020	EPI_ISL_894304	2020-09-09	Asia / Japan	Asia / Japan	B.1.1.214	Pathogen Genomics Center, National Institute of Infectious Diseases	Pathogen Genomics Center, National Institute of Infectious Diseases	Tsuyoshi Sekizuka et al	for lineage analysis	already deposited
10369	Japan/PG-15483/2020	EPI_ISL_894305	2020-12-25	Asia / Japan	Asia / Japan	B.1.1.214	Pathogen Genomics Center, National Institute of Infectious Diseases	Pathogen Genomics Center, National Institute of Infectious Diseases	Tsuyoshi Sekizuka et al	for lineage analysis	already deposited
10370	Japan/PG-15484/2020	EPI_ISL_894306	2020-12-25	Asia / Japan	Asia / Japan	B.1.1.214	Pathogen Genomics Center, National Institute of Infectious Diseases	Pathogen Genomics Center, National Institute of Infectious Diseases	Tsuyoshi Sekizuka et al	for lineage analysis	already deposited
10371	Japan/PG-15485/2020	EPI_ISL_894307	2020-12-25	Asia / Japan	Asia / Japan	B.1.1.214	Pathogen Genomics Center, National Institute of Infectious Diseases	Pathogen Genomics Center, National Institute of Infectious Diseases	Tsuyoshi Sekizuka et al	for lineage analysis	already deposited
10372	Japan/PG-15486/2020	EPI_ISL_894308	2020-12-25	Asia / Japan	Asia / Japan	B.1.1.214	Pathogen Genomics Center, National Institute of Infectious Diseases	Pathogen Genomics Center, National Institute of Infectious Diseases	Tsuyoshi Sekizuka et al	for lineage analysis	already deposited
10373	Japan/PG-15487/2020	EPI_ISL_894309	2020-12-25	Asia / Japan	Asia / Japan	B.1.1.214	Pathogen Genomics Center, National Institute of Infectious Diseases	Pathogen Genomics Center, National Institute of Infectious Diseases	Tsuyoshi Sekizuka et al	for lineage analysis	already deposited
10374	Japan/PG-15488/2020	EPI_ISL_894310	2020-12-26	Asia / Japan	Asia / Japan	B.1.1.214	Pathogen Genomics Center, National Institute of Infectious Diseases	Pathogen Genomics Center, National Institute of Infectious Diseases	Tsuyoshi Sekizuka et al	for lineage analysis	already deposited
10375	Japan/PG-15489/2020	EPI_ISL_894311	2020-12-29	Asia / Japan	Asia / Japan	B.1.1.214	Pathogen Genomics Center, National Institute of Infectious Diseases	Pathogen Genomics Center, National Institute of Infectious Diseases	Tsuyoshi Sekizuka et al	for lineage analysis	already deposited
10376	Japan/PG-15490/2020	EPI_ISL_894312	2020-12-29	Asia / Japan	Asia / Japan	B.1.1.214	Pathogen Genomics Center, National Institute of Infectious Diseases	Pathogen Genomics Center, National Institute of Infectious Diseases	Tsuyoshi Sekizuka et al	for lineage analysis	already deposited
10377	Japan/PG-15491/2020	EPI_ISL_894313	2020-12-29	Asia / Japan	Asia / Japan	B.1.1.214	Pathogen Genomics Center, National Institute of Infectious Diseases	Pathogen Genomics Center, National Institute of Infectious Diseases	Tsuyoshi Sekizuka et al	for lineage analysis	already deposited
10378	Japan/PG-15492/2020	EPI_ISL_894314	2020-12-29	Asia / Japan	Asia / Japan	B.1.1.214	Pathogen Genomics Center, National Institute of Infectious Diseases	Pathogen Genomics Center, National Institute of Infectious Diseases	Tsuyoshi Sekizuka et al	for lineage analysis	already deposited
10379	Japan/PG-15493/2020	EPI_ISL_894315	2020-12-30	Asia / Japan	Asia / Japan	B.1.1.214	Pathogen Genomics Center, National Institute of Infectious Diseases	Pathogen Genomics Center, National Institute of Infectious Diseases	Tsuyoshi Sekizuka et al	for lineage analysis	already deposited
10380	Japan/PG-15494/2020	EPI_ISL_894316	2020-12-31	Asia / Japan	Asia / Japan	B.1.1	Pathogen Genomics Center, National Institute of Infectious Diseases	Pathogen Genomics Center, National Institute of Infectious Diseases	Tsuyoshi Sekizuka et al	for lineage analysis	already deposited
10381	Japan/PG-15495/2021	EPI_ISL_894317	2021-01-02	Asia / Japan	Asia / Japan	B.1.1.214	Pathogen Genomics Center, National Institute of Infectious Diseases	Pathogen Genomics Center, National Institute of Infectious Diseases	Tsuyoshi Sekizuka et al	for lineage analysis	already deposited
10382	Japan/PG-15496/2021	EPI_ISL_894318	2021-01-02	Asia / Japan	Asia / Japan	B.1.1.214	Pathogen Genomics Center, National Institute of Infectious Diseases	Pathogen Genomics Center, National Institute of Infectious Diseases	Tsuyoshi Sekizuka et al	for lineage analysis	already deposited
10383	Japan/PG-15498/2021	EPI_ISL_894319	2021-01-02	Asia / Japan	Asia / Japan	B.1.1.214	Pathogen Genomics Center, National Institute of Infectious Diseases	Pathogen Genomics Center, National Institute of Infectious Diseases	Tsuyoshi Sekizuka et al	for lineage analysis	already deposited
10384	Japan/PG-15499/2021	EPI_ISL_894320	2021-01-02	Asia / Japan	Asia / Japan	B.1.1.214	Pathogen Genomics Center, National Institute of Infectious Diseases	Pathogen Genomics Center, National Institute of Infectious Diseases	Tsuyoshi Sekizuka et al	for lineage analysis	already deposited
10385	Japan/PG-15500/2021	EPI_ISL_894321	2021-01-03	Asia / Japan	Asia / Japan	B.1.1.214	Pathogen Genomics Center, National Institute of Infectious Diseases	Pathogen Genomics Center, National Institute of Infectious Diseases	Tsuyoshi Sekizuka et al	for lineage analysis	already deposited
10386	Japan/PG-15501/2021	EPI_ISL_894322	2021-01-03	Asia / Japan	Asia / Japan	B.1.1.214	Pathogen Genomics Center, National Institute of Infectious Diseases	Pathogen Genomics Center, National Institute of Infectious Diseases	Tsuyoshi Sekizuka et al	for lineage analysis	already deposited
10387	Japan/PG-15503/2020	EPI_ISL_894323	2020-12-29	Asia / Japan	Asia / Japan	B.1.1.214	Pathogen Genomics Center, National Institute of Infectious Diseases	Pathogen Genomics Center, National Institute of Infectious Diseases	Tsuyoshi Sekizuka et al	for lineage analysis	already deposited
10388	Japan/PG-15504/2020	EPI_ISL_894324	2020-12-29	Asia / Japan	Asia / Japan	B.1.1.214	Pathogen Genomics Center, National Institute of Infectious Diseases	Pathogen Genomics Center, National Institute of Infectious Diseases	Tsuyoshi Sekizuka et al	for lineage analysis	already deposited
10389	Japan/PG-15505/2020	EPI_ISL_894325	2020-12-13	Asia / Japan	Asia / Japan	B.1.1.214	Pathogen Genomics Center, National Institute of Infectious Diseases	Pathogen Genomics Center, National Institute of Infectious Diseases	Tsuyoshi Sekizuka et al	for lineage analysis	already deposited
10390	Japan/PG-15506/2020	EPI_ISL_894326	2020-12-14	Asia / Japan	Asia / Japan	B.1.1.214	Pathogen Genomics Center, National Institute of Infectious Diseases	Pathogen Genomics Center, National Institute of Infectious Diseases	Tsuyoshi Sekizuka et al	for lineage analysis	already deposited
10391	Japan/PG-15507/2020	EPI_ISL_894327	2020-12-17	Asia / Japan	Asia / Japan	B.1.1.214	Pathogen Genomics Center, National Institute of Infectious Diseases	Pathogen Genomics Center, National Institute of Infectious Diseases	Tsuyoshi Sekizuka et al	for lineage analysis	already deposited
10392	Japan/PG-15508/2020	EPI_ISL_894328	2020-12-25	Asia / Japan	Asia / Japan	B.1.1.214	Pathogen Genomics Center, National Institute of Infectious Diseases	Pathogen Genomics Center, National Institute of Infectious Diseases	Tsuyoshi Sekizuka et al	for lineage analysis	already deposited
10393	Japan/PG-15509/2020	EPI_ISL_894329	2020-12-26	Asia / Japan	Asia / Japan	B.1.1.214	Pathogen Genomics Center, National Institute of Infectious Diseases	Pathogen Genomics Center, National Institute of Infectious Diseases	Tsuyoshi Sekizuka et al	for lineage analysis	already deposited
10394	Japan/PG-15510/2021	EPI_ISL_894330	2021-01-04	Asia / Japan	Asia / Japan	B.1.1	Pathogen Genomics Center, National Institute of Infectious Diseases	Pathogen Genomics Center, National Institute of Infectious Diseases	Tsuyoshi Sekizuka et al	for lineage analysis	already deposited
10395	Japan/PG-15511/2021	EPI_ISL_894331	2021-01-04	Asia / Japan	Asia / Japan	B.1.1	Pathogen Genomics Center, National Institute of Infectious Diseases	Pathogen Genomics Center, National Institute of Infectious Diseases	Tsuyoshi Sekizuka et al	for lineage analysis	already deposited
10396	Japan/PG-15512/2021	EPI_ISL_894332	2021-01-04	Asia / Japan	Asia / Japan	B.1.1	Pathogen Genomics Center, National Institute of Infectious Diseases	Pathogen Genomics Center, National Institute of Infectious Diseases	Tsuyoshi Sekizuka et al	for lineage analysis	already deposited
10397	Japan/PG-15513/2020	EPI_ISL_894333	2020-12-17	Asia / Japan	Asia / Japan	B.1.1.214	Pathogen Genomics Center, National Institute of Infectious Diseases	Pathogen Genomics Center, National Institute of Infectious Diseases	Tsuyoshi Sekizuka et al	for lineage analysis	already deposited
10398	Japan/PG-15514/2020	EPI_ISL_894334	2020-12-19	Asia / Japan	Asia / Japan	B.1.1.214	Pathogen Genomics Center, National Institute of Infectious Diseases	Pathogen Genomics Center, National Institute of Infectious Diseases	Tsuyoshi Sekizuka et al	for lineage analysis	already deposited
10399	Japan/PG-15515/2020	EPI_ISL_894335	2020-12-19	Asia / Japan	Asia / Japan	B.1.1.214	Pathogen Genomics Center, National Institute of Infectious Diseases	Pathogen Genomics Center, National Institute of Infectious Diseases	Tsuyoshi Sekizuka et al	for lineage analysis	already deposited
10400	Japan/PG-15517/2020	EPI_ISL_894336	2020-12-28	Asia / Japan	Asia / Japan	B.1.1.214	Pathogen Genomics Center, National Institute of Infectious Diseases	Pathogen Genomics Center, National Institute of Infectious Diseases	Tsuyoshi Sekizuka et al	for lineage analysis	already deposited
10401	Japan/PG-15518/2020	EPI_ISL_894337	2020-12-30	Asia / Japan	Asia / Japan	B.1.1.214	Pathogen Genomics Center, National Institute of Infectious Diseases	Pathogen Genomics Center, National Institute of Infectious Diseases	Tsuyoshi Sekizuka et al	for lineage analysis	already deposited
10402	Japan/PG-15519/2020	EPI_ISL_894338	2020-12-31	Asia / Japan	Asia / Japan	B.1.1.214	Pathogen Genomics Center, National Institute of Infectious Diseases	Pathogen Genomics Center, National Institute of Infectious Diseases	Tsuyoshi Sekizuka et al	for lineage analysis	already deposited
10403	Japan/PG-15520/2020	EPI_ISL_894339	2020-12-31	Asia / Japan	Asia / Japan	B.1.1.214	Pathogen Genomics Center, National Institute of Infectious Diseases	Pathogen Genomics Center, National Institute of Infectious Diseases	Tsuyoshi Sekizuka et al	for lineage analysis	already deposited
10404	Japan/PG-15521/2020	EPI_ISL_894340	2020-12-14	Asia / Japan	Asia / Japan	B.1.1	Pathogen Genomics Center, National Institute of Infectious Diseases	Pathogen Genomics Center, National Institute of Infectious Diseases	Tsuyoshi Sekizuka et al	for lineage analysis	already deposited
10405	Japan/PG-15522/2020	EPI_ISL_894341	2020-12-16	Asia / Japan	Asia / Japan	B.1.1.284	Pathogen Genomics Center, National Institute of Infectious Diseases	Pathogen Genomics Center, National Institute of Infectious Diseases	Tsuyoshi Sekizuka et al	for lineage analysis	already deposited
10406	Japan/PG-15523/2020	EPI_ISL_894342	2020-12-26	Asia / Japan	Asia / Japan	B.1.1.214	Pathogen Genomics Center, National Institute of Infectious Diseases	Pathogen Genomics Center, National Institute of Infectious Diseases	Tsuyoshi Sekizuka et al	for lineage analysis	already deposited
10407	Japan/PG-15524/2020	EPI_ISL_894343	2020-12-28	Asia / Japan	Asia / Japan	B.1.1.214	Pathogen Genomics Center, National Institute of Infectious Diseases	Pathogen Genomics Center, National Institute of Infectious Diseases	Tsuyoshi Sekizuka et al	for lineage analysis	already deposited
10408	Japan/PG-15525/2020	EPI_ISL_894344	2020-12-31	Asia / Japan	Asia / Japan	B.1.1.214	Pathogen Genomics Center, National Institute of Infectious Diseases	Pathogen Genomics Center, National Institute of Infectious Diseases	Tsuyoshi Sekizuka et al	for lineage analysis	already deposited
10409	Japan/PG-15528/2020	EPI_ISL_894345	2020-12-14	Asia / Japan	Asia / Japan	B.1.1.214	Pathogen Genomics Center, National Institute of Infectious Diseases	Pathogen Genomics Center, National Institute of Infectious Diseases	Tsuyoshi Sekizuka et al	for lineage analysis	already deposited
10410	Japan/PG-15529/2020	EPI_ISL_894346	2020-12-14	Asia / Japan	Asia / Japan	B.1.1.214	Pathogen Genomics Center, National Institute of Infectious Diseases	Pathogen Genomics Center, National Institute of Infectious Diseases	Tsuyoshi Sekizuka et al	for lineage analysis	already deposited
10411	Japan/PG-15530/2020	EPI_ISL_894347	2020-12-16	Asia / Japan	Asia / Japan	B.1.1.214	Pathogen Genomics Center, National Institute of Infectious Diseases	Pathogen Genomics Center, National Institute of Infectious Diseases	Tsuyoshi Sekizuka et al	for lineage analysis	already deposited
10412	Japan/PG-15531/2020	EPI_ISL_894348	2020-12-21	Asia / Japan	Asia / Japan	B.1.1.214	Pathogen Genomics Center, National Institute of Infectious Diseases	Pathogen Genomics Center, National Institute of Infectious Diseases	Tsuyoshi Sekizuka et al	for lineage analysis	already deposited
10413	Japan/PG-15532/2020	EPI_ISL_894349	2020-12-21	Asia / Japan	Asia / Japan	B.1.1.284	Pathogen Genomics Center, National Institute of Infectious Diseases	Pathogen Genomics Center, National Institute of Infectious Diseases	Tsuyoshi Sekizuka et al	for lineage analysis	already deposited
10414	Japan/PG-15534/2020	EPI_ISL_894350	2020-12-24	Asia / Japan	Asia / Japan	B.1.1.214	Pathogen Genomics Center, National Institute of Infectious Diseases	Pathogen Genomics Center, National Institute of Infectious Diseases	Tsuyoshi Sekizuka et al	for lineage analysis	already deposited
10415	Japan/PG-15535/2020	EPI_ISL_894351	2020-12-25	Asia / Japan	Asia / Japan	B.1.1.214	Pathogen Genomics Center, National Institute of Infectious Diseases	Pathogen Genomics Center, National Institute of Infectious Diseases	Tsuyoshi Sekizuka et al	for lineage analysis	already deposited
10416	Japan/PG-15536/2020	EPI_ISL_894352	2020-12-28	Asia / Japan	Asia / Japan	B.1.1.214	Pathogen Genomics Center, National Institute of Infectious Diseases	Pathogen Genomics Center, National Institute of Infectious Diseases	Tsuyoshi Sekizuka et al	for lineage analysis	already deposited
10417	Japan/PG-15537/2020	EPI_ISL_894353	2020-12-29	Asia / Japan	Asia / Japan	B.1.1.214	Pathogen Genomics Center, National Institute of Infectious Diseases	Pathogen Genomics Center, National Institute of Infectious Diseases	Tsuyoshi Sekizuka et al	for lineage analysis	already deposited
10418	Japan/PG-15538/2020	EPI_ISL_894354	2020-12-22	Asia / Japan	Asia / Japan	B.1.1.214	Department of Infectious Diseases, Kobe Institute of Health	Pathogen Genomics Center, National Institute of Infectious Diseases	Tsuyoshi Sekizuka et al	for lineage analysis	already deposited
10419	Japan/PG-15539/2020	EPI_ISL_894355	2020-12-23	Asia / Japan	Asia / Japan	B.1.1.214	Department of Infectious Diseases, Kobe Institute of Health	Pathogen Genomics Center, National Institute of Infectious Diseases	Tsuyoshi Sekizuka et al	for lineage analysis	already deposited
10420	Japan/PG-15540/2020	EPI_ISL_894356	2020-12-23	Asia / Japan	Asia / Japan	B.1.1.214	Department of Infectious Diseases, Kobe Institute of Health	Pathogen Genomics Center, National Institute of Infectious Diseases	Tsuyoshi Sekizuka et al	for lineage analysis	already deposited
10421	Japan/PG-15541/2020	EPI_ISL_894357	2020-12-24	Asia / Japan	Asia / Japan	B.1.1.214	Department of Infectious Diseases, Kobe Institute of Health	Pathogen Genomics Center, National Institute of Infectious Diseases	Tsuyoshi Sekizuka et al	for lineage analysis	already deposited
10422	Japan/PG-15542/2020	EPI_ISL_894358	2020-12-24	Asia / Japan	Asia / Japan	B.1.1.214	Department of Infectious Diseases, Kobe Institute of Health	Pathogen Genomics Center, National Institute of Infectious Diseases	Tsuyoshi Sekizuka et al	for lineage analysis	already deposited
10423	Japan/PG-15543/2020	EPI_ISL_894359	2020-12-24	Asia / Japan	Asia / Japan	B.1.1.284	Department of Infectious Diseases, Kobe Institute of Health	Pathogen Genomics Center, National Institute of Infectious Diseases	Tsuyoshi Sekizuka et al	for lineage analysis	already deposited
10424	Japan/PG-15544/2020	EPI_ISL_894360	2020-12-25	Asia / Japan	Asia / Japan	B.1.1.214	Department of Infectious Diseases, Kobe Institute of Health	Pathogen Genomics Center, National Institute of Infectious Diseases	Tsuyoshi Sekizuka et al	for lineage analysis	already deposited
10425	Japan/PG-15545/2020	EPI_ISL_894361	2020-12-25	Asia / Japan	Asia / Japan	B.1.1.214	Department of Infectious Diseases, Kobe Institute of Health	Pathogen Genomics Center, National Institute of Infectious Diseases	Tsuyoshi Sekizuka et al	for lineage analysis	already deposited
10426	Japan/PG-15546/2020	EPI_ISL_894362	2020-12-26	Asia / Japan	Asia / Japan	B.1.1.214	Department of Infectious Diseases, Kobe Institute of Health	Pathogen Genomics Center, National Institute of Infectious Diseases	Tsuyoshi Sekizuka et al	for lineage analysis	already deposited
10427	Japan/PG-15547/2020	EPI_ISL_894363	2020-12-26	Asia / Japan	Asia / Japan	B.1.1.214	Department of Infectious Diseases, Kobe Institute of Health	Pathogen Genomics Center, National Institute of Infectious Diseases	Tsuyoshi Sekizuka et al	for lineage analysis	already deposited
10428	Japan/PG-15548/2020	EPI_ISL_894364	2020-08-06	Asia / Japan	Asia / Japan	B.1.1.214	Pathogen Genomics Center, National Institute of Infectious Diseases	Pathogen Genomics Center, National Institute of Infectious Diseases	Tsuyoshi Sekizuka et al	for lineage analysis	already deposited
10429	Japan/PG-15549/2020	EPI_ISL_894365	2020-08-11	Asia / Japan	Asia / Japan	B.1.1.284	Pathogen Genomics Center, National Institute of Infectious Diseases	Pathogen Genomics Center, National Institute of Infectious Diseases	Tsuyoshi Sekizuka et al	for lineage analysis	already deposited
10430	Japan/PG-15550/2020	EPI_ISL_894366	2020-08-12	Asia / Japan	Asia / Japan	B.1.1.214	Pathogen Genomics Center, National Institute of Infectious Diseases	Pathogen Genomics Center, National Institute of Infectious Diseases	Tsuyoshi Sekizuka et al	for lineage analysis	already deposited
10431	Japan/PG-15551/2020	EPI_ISL_894367	2020-08-12	Asia / Japan	Asia / Japan	B.1.1.214	Pathogen Genomics Center, National Institute of Infectious Diseases	Pathogen Genomics Center, National Institute of Infectious Diseases	Tsuyoshi Sekizuka et al	for lineage analysis	already deposited
10432	Japan/PG-15552/2020	EPI_ISL_894368	2020-08-12	Asia / Japan	Asia / Japan	B.1.1.284	Pathogen Genomics Center, National Institute of Infectious Diseases	Pathogen Genomics Center, National Institute of Infectious Diseases	Tsuyoshi Sekizuka et al	for lineage analysis	already deposited
10433	Japan/PG-15553/2020	EPI_ISL_894369	2020-08-12	Asia / Japan	Asia / Japan	B.1.1.214	Pathogen Genomics Center, National Institute of Infectious Diseases	Pathogen Genomics Center, National Institute of Infectious Diseases	Tsuyoshi Sekizuka et al	for lineage analysis	already deposited
10434	Japan/PG-15554/2020	EPI_ISL_894370	2020-08-12	Asia / Japan	Asia / Japan	B.1.1.284	Pathogen Genomics Center, National Institute of Infectious Diseases	Pathogen Genomics Center, National Institute of Infectious Diseases	Tsuyoshi Sekizuka et al	for lineage analysis	already deposited
10435	Japan/PG-15555/2020	EPI_ISL_894371	2020-08-13	Asia / Japan	Asia / Japan	B.1.1.284	Pathogen Genomics Center, National Institute of Infectious Diseases	Pathogen Genomics Center, National Institute of Infectious Diseases	Tsuyoshi Sekizuka et al	for lineage analysis	already deposited
10436	Japan/PG-15556/2020	EPI_ISL_894372	2020-08-14	Asia / Japan	Asia / Japan	B.1.1.284	Pathogen Genomics Center, National Institute of Infectious Diseases	Pathogen Genomics Center, National Institute of Infectious Diseases	Tsuyoshi Sekizuka et al	for lineage analysis	already deposited
10437	Japan/PG-15557/2020	EPI_ISL_894373	2020-08-14	Asia / Japan	Asia / Japan	B.1.1.284	Pathogen Genomics Center, National Institute of Infectious Diseases	Pathogen Genomics Center, National Institute of Infectious Diseases	Tsuyoshi Sekizuka et al	for lineage analysis	already deposited
10438	Japan/PG-15558/2020	EPI_ISL_894374	2020-08-14	Asia / Japan	Asia / Japan	B.1.1.284	Pathogen Genomics Center, National Institute of Infectious Diseases	Pathogen Genomics Center, National Institute of Infectious Diseases	Tsuyoshi Sekizuka et al	for lineage analysis	already deposited
10439	Japan/PG-15559/2020	EPI_ISL_894375	2020-08-14	Asia / Japan	Asia / Japan	B.1.1.284	Pathogen Genomics Center, National Institute of Infectious Diseases	Pathogen Genomics Center, National Institute of Infectious Diseases	Tsuyoshi Sekizuka et al	for lineage analysis	already deposited
10440	Japan/PG-15560/2020	EPI_ISL_894376	2020-08-14	Asia / Japan	Asia / Japan	B.1.1.284	Pathogen Genomics Center, National Institute of Infectious Diseases	Pathogen Genomics Center, National Institute of Infectious Diseases	Tsuyoshi Sekizuka et al	for lineage analysis	already deposited
10441	Japan/PG-15561/2020	EPI_ISL_894377	2020-08-15	Asia / Japan	Asia / Japan	B.1.1.284	Pathogen Genomics Center, National Institute of Infectious Diseases	Pathogen Genomics Center, National Institute of Infectious Diseases	Tsuyoshi Sekizuka et al	for lineage analysis	already deposited
10442	Japan/PG-15562/2020	EPI_ISL_894378	2020-08-15	Asia / Japan	Asia / Japan	B.1.1.214	Pathogen Genomics Center, National Institute of Infectious Diseases	Pathogen Genomics Center, National Institute of Infectious Diseases	Tsuyoshi Sekizuka et al	for lineage analysis	already deposited
10443	Japan/PG-15563/2020	EPI_ISL_894379	2020-08-15	Asia / Japan	Asia / Japan	B.1.1.284	Pathogen Genomics Center, National Institute of Infectious Diseases	Pathogen Genomics Center, National Institute of Infectious Diseases	Tsuyoshi Sekizuka et al	for lineage analysis	already deposited
10444	Japan/PG-15564/2020	EPI_ISL_894380	2020-08-17	Asia / Japan	Asia / Japan	B.1.1.284	Pathogen Genomics Center, National Institute of Infectious Diseases	Pathogen Genomics Center, National Institute of Infectious Diseases	Tsuyoshi Sekizuka et al	for lineage analysis	already deposited
10445	Japan/PG-15565/2020	EPI_ISL_894381	2020-08-17	Asia / Japan	Asia / Japan	B.1.1.214	Pathogen Genomics Center, National Institute of Infectious Diseases	Pathogen Genomics Center, National Institute of Infectious Diseases	Tsuyoshi Sekizuka et al	for lineage analysis	already deposited
10446	Japan/PG-15566/2020	EPI_ISL_894382	2020-08-18	Asia / Japan	Asia / Japan	B.1.1.214	Pathogen Genomics Center, National Institute of Infectious Diseases	Pathogen Genomics Center, National Institute of Infectious Diseases	Tsuyoshi Sekizuka et al	for lineage analysis	already deposited
10447	Japan/PG-15567/2020	EPI_ISL_894383	2020-08-18	Asia / Japan	Asia / Japan	B.1.1.284	Pathogen Genomics Center, National Institute of Infectious Diseases	Pathogen Genomics Center, National Institute of Infectious Diseases	Tsuyoshi Sekizuka et al	for lineage analysis	already deposited
10448	Japan/PG-15568/2020	EPI_ISL_894384	2020-08-18	Asia / Japan	Asia / Japan	B.1.1.284	Pathogen Genomics Center, National Institute of Infectious Diseases	Pathogen Genomics Center, National Institute of Infectious Diseases	Tsuyoshi Sekizuka et al	for lineage analysis	already deposited
10449	Japan/PG-15569/2020	EPI_ISL_894385	2020-08-19	Asia / Japan	Asia / Japan	B.1.1.284	Pathogen Genomics Center, National Institute of Infectious Diseases	Pathogen Genomics Center, National Institute of Infectious Diseases	Tsuyoshi Sekizuka et al	for lineage analysis	already deposited
10450	Japan/PG-15570/2020	EPI_ISL_894386	2020-08-19	Asia / Japan	Asia / Japan	B.1.1.214	Pathogen Genomics Center, National Institute of Infectious Diseases	Pathogen Genomics Center, National Institute of Infectious Diseases	Tsuyoshi Sekizuka et al	for lineage analysis	already deposited
10451	Japan/PG-15571/2020	EPI_ISL_894387	2020-08-19	Asia / Japan	Asia / Japan	B.1.1.284	Pathogen Genomics Center, National Institute of Infectious Diseases	Pathogen Genomics Center, National Institute of Infectious Diseases	Tsuyoshi Sekizuka et al	for lineage analysis	already deposited
10452	Japan/PG-15572/2020	EPI_ISL_894388	2020-08-20	Asia / Japan	Asia / Japan	B.1.1.214	Pathogen Genomics Center, National Institute of Infectious Diseases	Pathogen Genomics Center, National Institute of Infectious Diseases	Tsuyoshi Sekizuka et al	for lineage analysis	already deposited
10453	Japan/PG-15573/2020	EPI_ISL_894389	2020-08-20	Asia / Japan	Asia / Japan	B.1.1.284	Pathogen Genomics Center, National Institute of Infectious Diseases	Pathogen Genomics Center, National Institute of Infectious Diseases	Tsuyoshi Sekizuka et al	for lineage analysis	already deposited
10454	Japan/PG-15574/2020	EPI_ISL_894390	2020-08-20	Asia / Japan	Asia / Japan	B.1.1.284	Pathogen Genomics Center, National Institute of Infectious Diseases	Pathogen Genomics Center, National Institute of Infectious Diseases	Tsuyoshi Sekizuka et al	for lineage analysis	already deposited
10455	Japan/PG-15575/2020	EPI_ISL_894391	2020-08-20	Asia / Japan	Asia / Japan	B.1.1.284	Pathogen Genomics Center, National Institute of Infectious Diseases	Pathogen Genomics Center, National Institute of Infectious Diseases	Tsuyoshi Sekizuka et al	for lineage analysis	already deposited
10456	Japan/PG-15576/2020	EPI_ISL_894392	2020-08-21	Asia / Japan	Asia / Japan	B.1.1.284	Pathogen Genomics Center, National Institute of Infectious Diseases	Pathogen Genomics Center, National Institute of Infectious Diseases	Tsuyoshi Sekizuka et al	for lineage analysis	already deposited
10457	Japan/PG-15577/2020	EPI_ISL_894393	2020-08-24	Asia / Japan	Asia / Japan	B.1.1.214	Pathogen Genomics Center, National Institute of Infectious Diseases	Pathogen Genomics Center, National Institute of Infectious Diseases	Tsuyoshi Sekizuka et al	for lineage analysis	already deposited
10458	Japan/PG-15578/2020	EPI_ISL_894394	2020-08-25	Asia / Japan	Asia / Japan	B.1.1.284	Pathogen Genomics Center, National Institute of Infectious Diseases	Pathogen Genomics Center, National Institute of Infectious Diseases	Tsuyoshi Sekizuka et al	for lineage analysis	already deposited
10459	Japan/PG-15579/2020	EPI_ISL_894395	2020-08-26	Asia / Japan	Asia / Japan	B.1.1.214	Pathogen Genomics Center, National Institute of Infectious Diseases	Pathogen Genomics Center, National Institute of Infectious Diseases	Tsuyoshi Sekizuka et al	for lineage analysis	already deposited
10460	Japan/PG-15580/2020	EPI_ISL_894396	2020-08-27	Asia / Japan	Asia / Japan	B.1.1.214	Pathogen Genomics Center, National Institute of Infectious Diseases	Pathogen Genomics Center, National Institute of Infectious Diseases	Tsuyoshi Sekizuka et al	for lineage analysis	already deposited
10461	Japan/PG-15581/2020	EPI_ISL_894397	2020-08-28	Asia / Japan	Asia / Japan	B.1.1.214	Pathogen Genomics Center, National Institute of Infectious Diseases	Pathogen Genomics Center, National Institute of Infectious Diseases	Tsuyoshi Sekizuka et al	for lineage analysis	already deposited
10462	Japan/PG-15582/2020	EPI_ISL_894398	2020-08-28	Asia / Japan	Asia / Japan	B.1.1.214	Pathogen Genomics Center, National Institute of Infectious Diseases	Pathogen Genomics Center, National Institute of Infectious Diseases	Tsuyoshi Sekizuka et al	for lineage analysis	already deposited
10463	Japan/PG-15583/2020	EPI_ISL_894399	2020-08-29	Asia / Japan	Asia / Japan	B.1.1.214	Pathogen Genomics Center, National Institute of Infectious Diseases	Pathogen Genomics Center, National Institute of Infectious Diseases	Tsuyoshi Sekizuka et al	for lineage analysis	already deposited
10464	Japan/PG-15584/2020	EPI_ISL_894400	2020-08-31	Asia / Japan	Asia / Japan	B.1.1.284	Pathogen Genomics Center, National Institute of Infectious Diseases	Pathogen Genomics Center, National Institute of Infectious Diseases	Tsuyoshi Sekizuka et al	for lineage analysis	already deposited
10465	Japan/PG-15585/2020	EPI_ISL_894401	2020-08-31	Asia / Japan	Asia / Japan	B.1.1.214	Pathogen Genomics Center, National Institute of Infectious Diseases	Pathogen Genomics Center, National Institute of Infectious Diseases	Tsuyoshi Sekizuka et al	for lineage analysis	already deposited
10466	Japan/PG-15586/2020	EPI_ISL_894402	2020-08-31	Asia / Japan	Asia / Japan	B.1.1.214	Pathogen Genomics Center, National Institute of Infectious Diseases	Pathogen Genomics Center, National Institute of Infectious Diseases	Tsuyoshi Sekizuka et al	for lineage analysis	already deposited
10467	Japan/PG-15587/2020	EPI_ISL_894403	2020-08-31	Asia / Japan	Asia / Japan	B.1.1.214	Pathogen Genomics Center, National Institute of Infectious Diseases	Pathogen Genomics Center, National Institute of Infectious Diseases	Tsuyoshi Sekizuka et al	for lineage analysis	already deposited
10468	Japan/PG-15588/2020	EPI_ISL_894404	2020-09-01	Asia / Japan	Asia / Japan	B.1.1.214	Pathogen Genomics Center, National Institute of Infectious Diseases	Pathogen Genomics Center, National Institute of Infectious Diseases	Tsuyoshi Sekizuka et al	for lineage analysis	already deposited
10469	Japan/PG-15589/2020	EPI_ISL_894405	2020-09-02	Asia / Japan	Asia / Japan	B.1.1.214	Pathogen Genomics Center, National Institute of Infectious Diseases	Pathogen Genomics Center, National Institute of Infectious Diseases	Tsuyoshi Sekizuka et al	for lineage analysis	already deposited
10470	Japan/PG-15590/2020	EPI_ISL_894406	2020-09-02	Asia / Japan	Asia / Japan	B.1.1.214	Pathogen Genomics Center, National Institute of Infectious Diseases	Pathogen Genomics Center, National Institute of Infectious Diseases	Tsuyoshi Sekizuka et al	for lineage analysis	already deposited
10471	Japan/PG-15591/2020	EPI_ISL_894407	2020-09-03	Asia / Japan	Asia / Japan	B.1.1.214	Pathogen Genomics Center, National Institute of Infectious Diseases	Pathogen Genomics Center, National Institute of Infectious Diseases	Tsuyoshi Sekizuka et al	for lineage analysis	already deposited
10472	Japan/PG-15592/2020	EPI_ISL_894408	2020-09-03	Asia / Japan	Asia / Japan	B.1.1.214	Pathogen Genomics Center, National Institute of Infectious Diseases	Pathogen Genomics Center, National Institute of Infectious Diseases	Tsuyoshi Sekizuka et al	for lineage analysis	already deposited
10473	Japan/PG-15593/2020	EPI_ISL_894409	2020-09-03	Asia / Japan	Asia / Japan	B.1.1.214	Pathogen Genomics Center, National Institute of Infectious Diseases	Pathogen Genomics Center, National Institute of Infectious Diseases	Tsuyoshi Sekizuka et al	for lineage analysis	already deposited
10474	Japan/PG-15594/2020	EPI_ISL_894410	2020-09-03	Asia / Japan	Asia / Japan	B.1.1.214	Pathogen Genomics Center, National Institute of Infectious Diseases	Pathogen Genomics Center, National Institute of Infectious Diseases	Tsuyoshi Sekizuka et al	for lineage analysis	already deposited
10475	Japan/PG-15595/2020	EPI_ISL_894411	2020-09-04	Asia / Japan	Asia / Japan	B.1.1.214	Pathogen Genomics Center, National Institute of Infectious Diseases	Pathogen Genomics Center, National Institute of Infectious Diseases	Tsuyoshi Sekizuka et al	for lineage analysis	already deposited
10476	Japan/PG-15596/2020	EPI_ISL_894412	2020-09-04	Asia / Japan	Asia / Japan	B.1.1.214	Pathogen Genomics Center, National Institute of Infectious Diseases	Pathogen Genomics Center, National Institute of Infectious Diseases	Tsuyoshi Sekizuka et al	for lineage analysis	already deposited
10477	Japan/PG-15597/2020	EPI_ISL_894413	2020-09-04	Asia / Japan	Asia / Japan	B.1.1.214	Pathogen Genomics Center, National Institute of Infectious Diseases	Pathogen Genomics Center, National Institute of Infectious Diseases	Tsuyoshi Sekizuka et al	for lineage analysis	already deposited
10478	Japan/PG-15598/2020	EPI_ISL_894414	2020-09-04	Asia / Japan	Asia / Japan	B.1.1.214	Pathogen Genomics Center, National Institute of Infectious Diseases	Pathogen Genomics Center, National Institute of Infectious Diseases	Tsuyoshi Sekizuka et al	for lineage analysis	already deposited
10479	Japan/PG-15599/2020	EPI_ISL_894415	2020-09-04	Asia / Japan	Asia / Japan	B.1.1.214	Pathogen Genomics Center, National Institute of Infectious Diseases	Pathogen Genomics Center, National Institute of Infectious Diseases	Tsuyoshi Sekizuka et al	for lineage analysis	already deposited
10480	Japan/PG-15600/2020	EPI_ISL_894416	2020-09-04	Asia / Japan	Asia / Japan	B.1.1.214	Pathogen Genomics Center, National Institute of Infectious Diseases	Pathogen Genomics Center, National Institute of Infectious Diseases	Tsuyoshi Sekizuka et al	for lineage analysis	already deposited
10481	Japan/PG-15601/2020	EPI_ISL_894417	2020-09-05	Asia / Japan	Asia / Japan	B.1.1.214	Pathogen Genomics Center, National Institute of Infectious Diseases	Pathogen Genomics Center, National Institute of Infectious Diseases	Tsuyoshi Sekizuka et al	for lineage analysis	already deposited
10482	Japan/PG-15602/2020	EPI_ISL_894418	2020-09-05	Asia / Japan	Asia / Japan	B.1.1.214	Pathogen Genomics Center, National Institute of Infectious Diseases	Pathogen Genomics Center, National Institute of Infectious Diseases	Tsuyoshi Sekizuka et al	for lineage analysis	already deposited
10483	Japan/PG-15603/2020	EPI_ISL_894419	2020-09-07	Asia / Japan	Asia / Japan	B.1.1.284	Pathogen Genomics Center, National Institute of Infectious Diseases	Pathogen Genomics Center, National Institute of Infectious Diseases	Tsuyoshi Sekizuka et al	for lineage analysis	already deposited
10484	Japan/PG-15604/2020	EPI_ISL_894420	2020-09-07	Asia / Japan	Asia / Japan	B.1.1.284	Pathogen Genomics Center, National Institute of Infectious Diseases	Pathogen Genomics Center, National Institute of Infectious Diseases	Tsuyoshi Sekizuka et al	for lineage analysis	already deposited
10485	Japan/PG-15605/2020	EPI_ISL_894421	2020-09-07	Asia / Japan	Asia / Japan	B.1.1.214	Pathogen Genomics Center, National Institute of Infectious Diseases	Pathogen Genomics Center, National Institute of Infectious Diseases	Tsuyoshi Sekizuka et al	for lineage analysis	already deposited
10486	Japan/PG-15606/2020	EPI_ISL_894422	2020-09-07	Asia / Japan	Asia / Japan	B.1.1.214	Pathogen Genomics Center, National Institute of Infectious Diseases	Pathogen Genomics Center, National Institute of Infectious Diseases	Tsuyoshi Sekizuka et al	for lineage analysis	already deposited
10487	Japan/PG-15607/2020	EPI_ISL_894423	2020-09-07	Asia / Japan	Asia / Japan	B.1.1.214	Pathogen Genomics Center, National Institute of Infectious Diseases	Pathogen Genomics Center, National Institute of Infectious Diseases	Tsuyoshi Sekizuka et al	for lineage analysis	already deposited
10488	Japan/PG-15608/2020	EPI_ISL_894424	2020-09-08	Asia / Japan	Asia / Japan	B.1.1.214	Pathogen Genomics Center, National Institute of Infectious Diseases	Pathogen Genomics Center, National Institute of Infectious Diseases	Tsuyoshi Sekizuka et al	for lineage analysis	already deposited
10489	Japan/PG-15609/2020	EPI_ISL_894425	2020-09-08	Asia / Japan	Asia / Japan	B.1.1.214	Pathogen Genomics Center, National Institute of Infectious Diseases	Pathogen Genomics Center, National Institute of Infectious Diseases	Tsuyoshi Sekizuka et al	for lineage analysis	already deposited
10490	Japan/PG-15610/2020	EPI_ISL_894426	2020-09-08	Asia / Japan	Asia / Japan	B.1.1.214	Pathogen Genomics Center, National Institute of Infectious Diseases	Pathogen Genomics Center, National Institute of Infectious Diseases	Tsuyoshi Sekizuka et al	for lineage analysis	already deposited
10491	Japan/PG-15611/2020	EPI_ISL_894427	2020-09-08	Asia / Japan	Asia / Japan	B.1.1.214	Pathogen Genomics Center, National Institute of Infectious Diseases	Pathogen Genomics Center, National Institute of Infectious Diseases	Tsuyoshi Sekizuka et al	for lineage analysis	already deposited
10492	Japan/PG-15612/2020	EPI_ISL_894428	2020-09-09	Asia / Japan	Asia / Japan	B.1.1.214	Pathogen Genomics Center, National Institute of Infectious Diseases	Pathogen Genomics Center, National Institute of Infectious Diseases	Tsuyoshi Sekizuka et al	for lineage analysis	already deposited
10493	Japan/PG-15614/2020	EPI_ISL_894429	2020-09-09	Asia / Japan	Asia / Japan	B.1.1.214	Pathogen Genomics Center, National Institute of Infectious Diseases	Pathogen Genomics Center, National Institute of Infectious Diseases	Tsuyoshi Sekizuka et al	for lineage analysis	already deposited
10494	Japan/PG-15615/2020	EPI_ISL_894430	2020-09-10	Asia / Japan	Asia / Japan	B.1.1.214	Pathogen Genomics Center, National Institute of Infectious Diseases	Pathogen Genomics Center, National Institute of Infectious Diseases	Tsuyoshi Sekizuka et al	for lineage analysis	already deposited
10495	Japan/PG-15616/2020	EPI_ISL_894431	2020-09-10	Asia / Japan	Asia / Japan	B.1.1.214	Pathogen Genomics Center, National Institute of Infectious Diseases	Pathogen Genomics Center, National Institute of Infectious Diseases	Tsuyoshi Sekizuka et al	for lineage analysis	already deposited
10496	Japan/PG-15617/2020	EPI_ISL_894432	2020-09-10	Asia / Japan	Asia / Japan	B.1.1.284	Pathogen Genomics Center, National Institute of Infectious Diseases	Pathogen Genomics Center, National Institute of Infectious Diseases	Tsuyoshi Sekizuka et al	for lineage analysis	already deposited
10497	Japan/PG-15618/2020	EPI_ISL_894433	2020-09-11	Asia / Japan	Asia / Japan	B.1.1.284	Pathogen Genomics Center, National Institute of Infectious Diseases	Pathogen Genomics Center, National Institute of Infectious Diseases	Tsuyoshi Sekizuka et al	for lineage analysis	already deposited
10498	Japan/PG-15619/2020	EPI_ISL_894434	2020-09-11	Asia / Japan	Asia / Japan	B.1.1.214	Pathogen Genomics Center, National Institute of Infectious Diseases	Pathogen Genomics Center, National Institute of Infectious Diseases	Tsuyoshi Sekizuka et al	for lineage analysis	already deposited
10499	Japan/PG-15620/2020	EPI_ISL_894435	2020-09-11	Asia / Japan	Asia / Japan	B.1.1.284	Pathogen Genomics Center, National Institute of Infectious Diseases	Pathogen Genomics Center, National Institute of Infectious Diseases	Tsuyoshi Sekizuka et al	for lineage analysis	already deposited
10500	Japan/PG-15621/2020	EPI_ISL_894436	2020-09-11	Asia / Japan	Asia / Japan	B.1.1.214	Pathogen Genomics Center, National Institute of Infectious Diseases	Pathogen Genomics Center, National Institute of Infectious Diseases	Tsuyoshi Sekizuka et al	for lineage analysis	already deposited
10501	Japan/PG-15622/2020	EPI_ISL_894437	2020-09-14	Asia / Japan	Asia / Japan	B.1.1.214	Pathogen Genomics Center, National Institute of Infectious Diseases	Pathogen Genomics Center, National Institute of Infectious Diseases	Tsuyoshi Sekizuka et al	for lineage analysis	already deposited
10502	Japan/PG-15623/2020	EPI_ISL_894438	2020-09-14	Asia / Japan	Asia / Japan	B.1.1.214	Pathogen Genomics Center, National Institute of Infectious Diseases	Pathogen Genomics Center, National Institute of Infectious Diseases	Tsuyoshi Sekizuka et al	for lineage analysis	already deposited
10503	Japan/PG-15624/2020	EPI_ISL_894439	2020-09-14	Asia / Japan	Asia / Japan	B.1.1.284	Pathogen Genomics Center, National Institute of Infectious Diseases	Pathogen Genomics Center, National Institute of Infectious Diseases	Tsuyoshi Sekizuka et al	for lineage analysis	already deposited
10504	Japan/PG-15625/2020	EPI_ISL_894440	2020-09-16	Asia / Japan	Asia / Japan	B.1.1.284	Pathogen Genomics Center, National Institute of Infectious Diseases	Pathogen Genomics Center, National Institute of Infectious Diseases	Tsuyoshi Sekizuka et al	for lineage analysis	already deposited
10505	Japan/PG-15626/2020	EPI_ISL_894441	2020-09-16	Asia / Japan	Asia / Japan	B.1.1.214	Pathogen Genomics Center, National Institute of Infectious Diseases	Pathogen Genomics Center, National Institute of Infectious Diseases	Tsuyoshi Sekizuka et al	for lineage analysis	already deposited
10506	Japan/PG-15627/2020	EPI_ISL_894442	2020-09-16	Asia / Japan	Asia / Japan	B.1.1.214	Pathogen Genomics Center, National Institute of Infectious Diseases	Pathogen Genomics Center, National Institute of Infectious Diseases	Tsuyoshi Sekizuka et al	for lineage analysis	already deposited
10507	Japan/PG-15628/2020	EPI_ISL_894443	2020-09-18	Asia / Japan	Asia / Japan	B.1.1.214	Pathogen Genomics Center, National Institute of Infectious Diseases	Pathogen Genomics Center, National Institute of Infectious Diseases	Tsuyoshi Sekizuka et al	for lineage analysis	already deposited
10508	Japan/PG-15629/2020	EPI_ISL_894444	2020-09-18	Asia / Japan	Asia / Japan	B.1.1.284	Pathogen Genomics Center, National Institute of Infectious Diseases	Pathogen Genomics Center, National Institute of Infectious Diseases	Tsuyoshi Sekizuka et al	for lineage analysis	already deposited
10509	Japan/PG-15630/2020	EPI_ISL_894445	2020-09-18	Asia / Japan	Asia / Japan	B.1.1.214	Pathogen Genomics Center, National Institute of Infectious Diseases	Pathogen Genomics Center, National Institute of Infectious Diseases	Tsuyoshi Sekizuka et al	for lineage analysis	already deposited
10510	Japan/PG-15631/2020	EPI_ISL_894446	2020-09-18	Asia / Japan	Asia / Japan	B.1.1.284	Pathogen Genomics Center, National Institute of Infectious Diseases	Pathogen Genomics Center, National Institute of Infectious Diseases	Tsuyoshi Sekizuka et al	for lineage analysis	already deposited
10511	Japan/PG-15632/2020	EPI_ISL_894447	2020-09-18	Asia / Japan	Asia / Japan	B.1.1.214	Pathogen Genomics Center, National Institute of Infectious Diseases	Pathogen Genomics Center, National Institute of Infectious Diseases	Tsuyoshi Sekizuka et al	for lineage analysis	already deposited
10512	Japan/PG-15633/2020	EPI_ISL_894448	2020-09-19	Asia / Japan	Asia / Japan	B.1.1.214	Pathogen Genomics Center, National Institute of Infectious Diseases	Pathogen Genomics Center, National Institute of Infectious Diseases	Tsuyoshi Sekizuka et al	for lineage analysis	already deposited
10513	Japan/PG-15634/2020	EPI_ISL_894449	2020-09-23	Asia / Japan	Asia / Japan	B.1.1.214	Pathogen Genomics Center, National Institute of Infectious Diseases	Pathogen Genomics Center, National Institute of Infectious Diseases	Tsuyoshi Sekizuka et al	for lineage analysis	already deposited
10514	Japan/PG-15635/2020	EPI_ISL_894450	2020-09-23	Asia / Japan	Asia / Japan	B.1.1.214	Pathogen Genomics Center, National Institute of Infectious Diseases	Pathogen Genomics Center, National Institute of Infectious Diseases	Tsuyoshi Sekizuka et al	for lineage analysis	already deposited
10515	Japan/PG-15636/2020	EPI_ISL_894451	2020-09-24	Asia / Japan	Asia / Japan	B.1.1.214	Pathogen Genomics Center, National Institute of Infectious Diseases	Pathogen Genomics Center, National Institute of Infectious Diseases	Tsuyoshi Sekizuka et al	for lineage analysis	already deposited
10516	Japan/PG-15637/2020	EPI_ISL_894452	2020-09-24	Asia / Japan	Asia / Japan	B.1.1.214	Pathogen Genomics Center, National Institute of Infectious Diseases	Pathogen Genomics Center, National Institute of Infectious Diseases	Tsuyoshi Sekizuka et al	for lineage analysis	already deposited
10517	Japan/PG-15638/2020	EPI_ISL_894453	2020-09-25	Asia / Japan	Asia / Japan	B.1.1.284	Pathogen Genomics Center, National Institute of Infectious Diseases	Pathogen Genomics Center, National Institute of Infectious Diseases	Tsuyoshi Sekizuka et al	for lineage analysis	already deposited
10518	Japan/PG-15639/2020	EPI_ISL_894454	2020-09-25	Asia / Japan	Asia / Japan	B.1.1.284	Pathogen Genomics Center, National Institute of Infectious Diseases	Pathogen Genomics Center, National Institute of Infectious Diseases	Tsuyoshi Sekizuka et al	for lineage analysis	already deposited
10519	Japan/PG-15640/2020	EPI_ISL_894455	2020-09-25	Asia / Japan	Asia / Japan	B.1.1.284	Pathogen Genomics Center, National Institute of Infectious Diseases	Pathogen Genomics Center, National Institute of Infectious Diseases	Tsuyoshi Sekizuka et al	for lineage analysis	already deposited
10520	Japan/PG-15641/2020	EPI_ISL_894456	2020-09-25	Asia / Japan	Asia / Japan	B.1.1.284	Pathogen Genomics Center, National Institute of Infectious Diseases	Pathogen Genomics Center, National Institute of Infectious Diseases	Tsuyoshi Sekizuka et al	for lineage analysis	already deposited
10521	Japan/PG-15642/2020	EPI_ISL_894457	2020-09-25	Asia / Japan	Asia / Japan	B.1.1.214	Pathogen Genomics Center, National Institute of Infectious Diseases	Pathogen Genomics Center, National Institute of Infectious Diseases	Tsuyoshi Sekizuka et al	for lineage analysis	already deposited
10522	Japan/PG-15643/2020	EPI_ISL_894458	2020-09-28	Asia / Japan	Asia / Japan	B.1.1.284	Pathogen Genomics Center, National Institute of Infectious Diseases	Pathogen Genomics Center, National Institute of Infectious Diseases	Tsuyoshi Sekizuka et al	for lineage analysis	already deposited
10523	Japan/PG-15644/2020	EPI_ISL_894459	2020-09-28	Asia / Japan	Asia / Japan	B.1.1.284	Pathogen Genomics Center, National Institute of Infectious Diseases	Pathogen Genomics Center, National Institute of Infectious Diseases	Tsuyoshi Sekizuka et al	for lineage analysis	already deposited
10524	Japan/PG-15645/2020	EPI_ISL_894460	2020-09-28	Asia / Japan	Asia / Japan	B.1.1.284	Pathogen Genomics Center, National Institute of Infectious Diseases	Pathogen Genomics Center, National Institute of Infectious Diseases	Tsuyoshi Sekizuka et al	for lineage analysis	already deposited
10525	Japan/PG-15646/2020	EPI_ISL_894461	2020-09-28	Asia / Japan	Asia / Japan	B.1.1.284	Pathogen Genomics Center, National Institute of Infectious Diseases	Pathogen Genomics Center, National Institute of Infectious Diseases	Tsuyoshi Sekizuka et al	for lineage analysis	already deposited
10526	Japan/PG-15649/2020	EPI_ISL_894462	2020-09-29	Asia / Japan	Asia / Japan	B.1.1.214	Pathogen Genomics Center, National Institute of Infectious Diseases	Pathogen Genomics Center, National Institute of Infectious Diseases	Tsuyoshi Sekizuka et al	for lineage analysis	already deposited
10527	Japan/PG-15650/2020	EPI_ISL_894463	2020-09-29	Asia / Japan	Asia / Japan	B.1.1.214	Pathogen Genomics Center, National Institute of Infectious Diseases	Pathogen Genomics Center, National Institute of Infectious Diseases	Tsuyoshi Sekizuka et al	for lineage analysis	already deposited
10528	Japan/PG-15651/2020	EPI_ISL_894464	2020-09-30	Asia / Japan	Asia / Japan	B.1.1.284	Pathogen Genomics Center, National Institute of Infectious Diseases	Pathogen Genomics Center, National Institute of Infectious Diseases	Tsuyoshi Sekizuka et al	for lineage analysis	already deposited
10529	Japan/PG-15652/2020	EPI_ISL_894465	2020-10-01	Asia / Japan	Asia / Japan	B.1.1.214	Pathogen Genomics Center, National Institute of Infectious Diseases	Pathogen Genomics Center, National Institute of Infectious Diseases	Tsuyoshi Sekizuka et al	for lineage analysis	already deposited
10530	Japan/PG-15653/2020	EPI_ISL_894466	2020-10-01	Asia / Japan	Asia / Japan	B.1.1.214	Pathogen Genomics Center, National Institute of Infectious Diseases	Pathogen Genomics Center, National Institute of Infectious Diseases	Tsuyoshi Sekizuka et al	for lineage analysis	already deposited
10531	Japan/PG-15654/2020	EPI_ISL_894467	2020-10-02	Asia / Japan	Asia / Japan	B.1.1.284	Pathogen Genomics Center, National Institute of Infectious Diseases	Pathogen Genomics Center, National Institute of Infectious Diseases	Tsuyoshi Sekizuka et al	for lineage analysis	already deposited
10532	Japan/PG-15655/2020	EPI_ISL_894468	2020-10-02	Asia / Japan	Asia / Japan	B.1.1.284	Pathogen Genomics Center, National Institute of Infectious Diseases	Pathogen Genomics Center, National Institute of Infectious Diseases	Tsuyoshi Sekizuka et al	for lineage analysis	already deposited
10533	Japan/PG-15656/2020	EPI_ISL_894469	2020-10-02	Asia / Japan	Asia / Japan	B.1.1.214	Pathogen Genomics Center, National Institute of Infectious Diseases	Pathogen Genomics Center, National Institute of Infectious Diseases	Tsuyoshi Sekizuka et al	for lineage analysis	already deposited
10534	Japan/PG-15657/2020	EPI_ISL_894470	2020-10-02	Asia / Japan	Asia / Japan	B.1.1.214	Pathogen Genomics Center, National Institute of Infectious Diseases	Pathogen Genomics Center, National Institute of Infectious Diseases	Tsuyoshi Sekizuka et al	for lineage analysis	already deposited
10535	Japan/PG-15658/2020	EPI_ISL_894471	2020-10-02	Asia / Japan	Asia / Japan	B.1.1.214	Pathogen Genomics Center, National Institute of Infectious Diseases	Pathogen Genomics Center, National Institute of Infectious Diseases	Tsuyoshi Sekizuka et al	for lineage analysis	already deposited
10536	Japan/PG-15659/2020	EPI_ISL_894472	2020-10-02	Asia / Japan	Asia / Japan	B.1.1.214	Pathogen Genomics Center, National Institute of Infectious Diseases	Pathogen Genomics Center, National Institute of Infectious Diseases	Tsuyoshi Sekizuka et al	for lineage analysis	already deposited
10537	Japan/PG-15660/2020	EPI_ISL_894473	2020-10-05	Asia / Japan	Asia / Japan	B.1.1.214	Pathogen Genomics Center, National Institute of Infectious Diseases	Pathogen Genomics Center, National Institute of Infectious Diseases	Tsuyoshi Sekizuka et al	for lineage analysis	already deposited
10538	Japan/PG-15661/2020	EPI_ISL_894474	2020-10-05	Asia / Japan	Asia / Japan	B.1.1.214	Pathogen Genomics Center, National Institute of Infectious Diseases	Pathogen Genomics Center, National Institute of Infectious Diseases	Tsuyoshi Sekizuka et al	for lineage analysis	already deposited
10539	Japan/PG-15662/2020	EPI_ISL_894475	2020-10-06	Asia / Japan	Asia / Japan	B.1.1.214	Pathogen Genomics Center, National Institute of Infectious Diseases	Pathogen Genomics Center, National Institute of Infectious Diseases	Tsuyoshi Sekizuka et al	for lineage analysis	already deposited
10540	Japan/PG-15663/2020	EPI_ISL_894476	2020-10-06	Asia / Japan	Asia / Japan	B.1.1.214	Pathogen Genomics Center, National Institute of Infectious Diseases	Pathogen Genomics Center, National Institute of Infectious Diseases	Tsuyoshi Sekizuka et al	for lineage analysis	already deposited
10541	Japan/PG-15664/2020	EPI_ISL_894477	2020-10-06	Asia / Japan	Asia / Japan	B.1.1.214	Pathogen Genomics Center, National Institute of Infectious Diseases	Pathogen Genomics Center, National Institute of Infectious Diseases	Tsuyoshi Sekizuka et al	for lineage analysis	already deposited
10542	Japan/PG-15665/2020	EPI_ISL_894478	2020-10-07	Asia / Japan	Asia / Japan	B.1.1.214	Pathogen Genomics Center, National Institute of Infectious Diseases	Pathogen Genomics Center, National Institute of Infectious Diseases	Tsuyoshi Sekizuka et al	for lineage analysis	already deposited
10543	Japan/PG-15666/2020	EPI_ISL_894479	2020-10-07	Asia / Japan	Asia / Japan	B.1.1.284	Pathogen Genomics Center, National Institute of Infectious Diseases	Pathogen Genomics Center, National Institute of Infectious Diseases	Tsuyoshi Sekizuka et al	for lineage analysis	already deposited
10544	Japan/PG-15667/2020	EPI_ISL_894480	2020-10-07	Asia / Japan	Asia / Japan	B.1.1.214	Pathogen Genomics Center, National Institute of Infectious Diseases	Pathogen Genomics Center, National Institute of Infectious Diseases	Tsuyoshi Sekizuka et al	for lineage analysis	already deposited
10545	Japan/PG-15668/2020	EPI_ISL_894481	2020-10-07	Asia / Japan	Asia / Japan	B.1.1.214	Pathogen Genomics Center, National Institute of Infectious Diseases	Pathogen Genomics Center, National Institute of Infectious Diseases	Tsuyoshi Sekizuka et al	for lineage analysis	already deposited
10546	Japan/PG-15669/2020	EPI_ISL_894482	2020-10-08	Asia / Japan	Asia / Japan	B.1.1.214	Pathogen Genomics Center, National Institute of Infectious Diseases	Pathogen Genomics Center, National Institute of Infectious Diseases	Tsuyoshi Sekizuka et al	for lineage analysis	already deposited
10547	Japan/PG-15670/2020	EPI_ISL_894483	2020-10-08	Asia / Japan	Asia / Japan	B.1.1.214	Pathogen Genomics Center, National Institute of Infectious Diseases	Pathogen Genomics Center, National Institute of Infectious Diseases	Tsuyoshi Sekizuka et al	for lineage analysis	already deposited
10548	Japan/PG-15671/2020	EPI_ISL_894484	2020-10-08	Asia / Japan	Asia / Japan	B.1.1.214	Pathogen Genomics Center, National Institute of Infectious Diseases	Pathogen Genomics Center, National Institute of Infectious Diseases	Tsuyoshi Sekizuka et al	for lineage analysis	already deposited
10549	Japan/PG-15672/2020	EPI_ISL_894485	2020-10-09	Asia / Japan	Asia / Japan	B.1.1.214	Pathogen Genomics Center, National Institute of Infectious Diseases	Pathogen Genomics Center, National Institute of Infectious Diseases	Tsuyoshi Sekizuka et al	for lineage analysis	already deposited
10550	Japan/PG-15674/2020	EPI_ISL_894486	2020-10-09	Asia / Japan	Asia / Japan	B.1.1.284	Pathogen Genomics Center, National Institute of Infectious Diseases	Pathogen Genomics Center, National Institute of Infectious Diseases	Tsuyoshi Sekizuka et al	for lineage analysis	already deposited
10551	Japan/PG-15675/2020	EPI_ISL_894487	2020-10-10	Asia / Japan	Asia / Japan	B.1.1.214	Pathogen Genomics Center, National Institute of Infectious Diseases	Pathogen Genomics Center, National Institute of Infectious Diseases	Tsuyoshi Sekizuka et al	for lineage analysis	already deposited
10552	Japan/PG-15676/2020	EPI_ISL_894488	2020-10-12	Asia / Japan	Asia / Japan	B.1.1.284	Pathogen Genomics Center, National Institute of Infectious Diseases	Pathogen Genomics Center, National Institute of Infectious Diseases	Tsuyoshi Sekizuka et al	for lineage analysis	already deposited
10553	Japan/PG-15677/2020	EPI_ISL_894489	2020-10-13	Asia / Japan	Asia / Japan	B.1.1.214	Pathogen Genomics Center, National Institute of Infectious Diseases	Pathogen Genomics Center, National Institute of Infectious Diseases	Tsuyoshi Sekizuka et al	for lineage analysis	already deposited
10554	Japan/PG-15678/2020	EPI_ISL_894490	2020-10-13	Asia / Japan	Asia / Japan	B.1.1.214	Pathogen Genomics Center, National Institute of Infectious Diseases	Pathogen Genomics Center, National Institute of Infectious Diseases	Tsuyoshi Sekizuka et al	for lineage analysis	already deposited
10555	Japan/PG-15679/2020	EPI_ISL_894491	2020-10-13	Asia / Japan	Asia / Japan	B.1.1.214	Pathogen Genomics Center, National Institute of Infectious Diseases	Pathogen Genomics Center, National Institute of Infectious Diseases	Tsuyoshi Sekizuka et al	for lineage analysis	already deposited
10556	Japan/PG-15680/2020	EPI_ISL_894492	2020-10-13	Asia / Japan	Asia / Japan	B.1.1.214	Pathogen Genomics Center, National Institute of Infectious Diseases	Pathogen Genomics Center, National Institute of Infectious Diseases	Tsuyoshi Sekizuka et al	for lineage analysis	already deposited
10557	Japan/PG-15681/2020	EPI_ISL_894493	2020-10-14	Asia / Japan	Asia / Japan	B.1.1.214	Pathogen Genomics Center, National Institute of Infectious Diseases	Pathogen Genomics Center, National Institute of Infectious Diseases	Tsuyoshi Sekizuka et al	for lineage analysis	already deposited
10558	Japan/PG-15682/2020	EPI_ISL_894494	2020-10-14	Asia / Japan	Asia / Japan	B.1.1.214	Pathogen Genomics Center, National Institute of Infectious Diseases	Pathogen Genomics Center, National Institute of Infectious Diseases	Tsuyoshi Sekizuka et al	for lineage analysis	already deposited
10559	Japan/PG-15683/2020	EPI_ISL_894495	2020-10-14	Asia / Japan	Asia / Japan	B.1.1.284	Pathogen Genomics Center, National Institute of Infectious Diseases	Pathogen Genomics Center, National Institute of Infectious Diseases	Tsuyoshi Sekizuka et al	for lineage analysis	already deposited
10560	Japan/PG-15684/2020	EPI_ISL_894496	2020-10-15	Asia / Japan	Asia / Japan	B.1.1.214	Pathogen Genomics Center, National Institute of Infectious Diseases	Pathogen Genomics Center, National Institute of Infectious Diseases	Tsuyoshi Sekizuka et al	for lineage analysis	already deposited
10561	Japan/PG-15685/2020	EPI_ISL_894497	2020-10-15	Asia / Japan	Asia / Japan	B.1.1.214	Pathogen Genomics Center, National Institute of Infectious Diseases	Pathogen Genomics Center, National Institute of Infectious Diseases	Tsuyoshi Sekizuka et al	for lineage analysis	already deposited
10562	Japan/PG-15687/2020	EPI_ISL_894498	2020-10-15	Asia / Japan	Asia / Japan	B.1.1.214	Pathogen Genomics Center, National Institute of Infectious Diseases	Pathogen Genomics Center, National Institute of Infectious Diseases	Tsuyoshi Sekizuka et al	for lineage analysis	already deposited
10563	Japan/PG-15688/2020	EPI_ISL_894499	2020-10-16	Asia / Japan	Asia / Japan	B.1.1.214	Pathogen Genomics Center, National Institute of Infectious Diseases	Pathogen Genomics Center, National Institute of Infectious Diseases	Tsuyoshi Sekizuka et al	for lineage analysis	already deposited
10564	Japan/PG-15689/2020	EPI_ISL_894500	2020-10-16	Asia / Japan	Asia / Japan	B.1.1.284	Pathogen Genomics Center, National Institute of Infectious Diseases	Pathogen Genomics Center, National Institute of Infectious Diseases	Tsuyoshi Sekizuka et al	for lineage analysis	already deposited
10565	Japan/PG-15690/2020	EPI_ISL_894501	2020-10-16	Asia / Japan	Asia / Japan	B.1.1.214	Pathogen Genomics Center, National Institute of Infectious Diseases	Pathogen Genomics Center, National Institute of Infectious Diseases	Tsuyoshi Sekizuka et al	for lineage analysis	already deposited
10566	Japan/PG-15691/2020	EPI_ISL_894502	2020-10-16	Asia / Japan	Asia / Japan	B.1.1.214	Pathogen Genomics Center, National Institute of Infectious Diseases	Pathogen Genomics Center, National Institute of Infectious Diseases	Tsuyoshi Sekizuka et al	for lineage analysis	already deposited
10567	Japan/PG-15692/2020	EPI_ISL_894503	2020-10-19	Asia / Japan	Asia / Japan	B.1.1.214	Pathogen Genomics Center, National Institute of Infectious Diseases	Pathogen Genomics Center, National Institute of Infectious Diseases	Tsuyoshi Sekizuka et al	for lineage analysis	already deposited
10568	Japan/PG-15693/2020	EPI_ISL_894504	2020-10-19	Asia / Japan	Asia / Japan	B.1.1.214	Pathogen Genomics Center, National Institute of Infectious Diseases	Pathogen Genomics Center, National Institute of Infectious Diseases	Tsuyoshi Sekizuka et al	for lineage analysis	already deposited
10569	Japan/PG-15694/2020	EPI_ISL_894505	2020-10-20	Asia / Japan	Asia / Japan	B.1.1.214	Pathogen Genomics Center, National Institute of Infectious Diseases	Pathogen Genomics Center, National Institute of Infectious Diseases	Tsuyoshi Sekizuka et al	for lineage analysis	already deposited
10570	Japan/PG-15695/2020	EPI_ISL_894506	2020-10-20	Asia / Japan	Asia / Japan	B.1.1.214	Pathogen Genomics Center, National Institute of Infectious Diseases	Pathogen Genomics Center, National Institute of Infectious Diseases	Tsuyoshi Sekizuka et al	for lineage analysis	already deposited
10571	Japan/PG-15696/2020	EPI_ISL_894507	2020-10-20	Asia / Japan	Asia / Japan	B.1.1.214	Pathogen Genomics Center, National Institute of Infectious Diseases	Pathogen Genomics Center, National Institute of Infectious Diseases	Tsuyoshi Sekizuka et al	for lineage analysis	already deposited
10572	Japan/PG-15697/2020	EPI_ISL_894508	2020-10-21	Asia / Japan	Asia / Japan	B.1.1.214	Pathogen Genomics Center, National Institute of Infectious Diseases	Pathogen Genomics Center, National Institute of Infectious Diseases	Tsuyoshi Sekizuka et al	for lineage analysis	already deposited
10573	Japan/PG-15698/2020	EPI_ISL_894509	2020-10-21	Asia / Japan	Asia / Japan	B.1.1.214	Pathogen Genomics Center, National Institute of Infectious Diseases	Pathogen Genomics Center, National Institute of Infectious Diseases	Tsuyoshi Sekizuka et al	for lineage analysis	already deposited
10574	Japan/PG-15699/2020	EPI_ISL_894510	2020-10-21	Asia / Japan	Asia / Japan	B.1.1.214	Pathogen Genomics Center, National Institute of Infectious Diseases	Pathogen Genomics Center, National Institute of Infectious Diseases	Tsuyoshi Sekizuka et al	for lineage analysis	already deposited
10575	Japan/PG-15700/2020	EPI_ISL_894511	2020-10-21	Asia / Japan	Asia / Japan	B.1.1.214	Pathogen Genomics Center, National Institute of Infectious Diseases	Pathogen Genomics Center, National Institute of Infectious Diseases	Tsuyoshi Sekizuka et al	for lineage analysis	already deposited
10576	Japan/PG-15701/2020	EPI_ISL_894512	2020-10-22	Asia / Japan	Asia / Japan	B.1.1.284	Pathogen Genomics Center, National Institute of Infectious Diseases	Pathogen Genomics Center, National Institute of Infectious Diseases	Tsuyoshi Sekizuka et al	for lineage analysis	already deposited
10577	Japan/PG-15702/2020	EPI_ISL_894513	2020-10-22	Asia / Japan	Asia / Japan	B.1.1.284	Pathogen Genomics Center, National Institute of Infectious Diseases	Pathogen Genomics Center, National Institute of Infectious Diseases	Tsuyoshi Sekizuka et al	for lineage analysis	already deposited
10578	Japan/PG-15703/2020	EPI_ISL_894514	2020-10-23	Asia / Japan	Asia / Japan	B.1.1.214	Pathogen Genomics Center, National Institute of Infectious Diseases	Pathogen Genomics Center, National Institute of Infectious Diseases	Tsuyoshi Sekizuka et al	for lineage analysis	already deposited
10579	Japan/PG-15704/2020	EPI_ISL_894515	2020-10-23	Asia / Japan	Asia / Japan	B.1.1	Pathogen Genomics Center, National Institute of Infectious Diseases	Pathogen Genomics Center, National Institute of Infectious Diseases	Tsuyoshi Sekizuka et al	for lineage analysis	already deposited
10580	Japan/PG-15705/2020	EPI_ISL_894516	2020-10-23	Asia / Japan	Asia / Japan	B.1.1.214	Pathogen Genomics Center, National Institute of Infectious Diseases	Pathogen Genomics Center, National Institute of Infectious Diseases	Tsuyoshi Sekizuka et al	for lineage analysis	already deposited
10581	Japan/PG-15706/2020	EPI_ISL_894517	2020-10-23	Asia / Japan	Asia / Japan	B.1.1.214	Pathogen Genomics Center, National Institute of Infectious Diseases	Pathogen Genomics Center, National Institute of Infectious Diseases	Tsuyoshi Sekizuka et al	for lineage analysis	already deposited
10582	Japan/PG-15707/2020	EPI_ISL_894518	2020-10-26	Asia / Japan	Asia / Japan	B.1.1.284	Pathogen Genomics Center, National Institute of Infectious Diseases	Pathogen Genomics Center, National Institute of Infectious Diseases	Tsuyoshi Sekizuka et al	for lineage analysis	already deposited
10583	Japan/PG-15708/2020	EPI_ISL_894519	2020-10-27	Asia / Japan	Asia / Japan	B.1.1.214	Pathogen Genomics Center, National Institute of Infectious Diseases	Pathogen Genomics Center, National Institute of Infectious Diseases	Tsuyoshi Sekizuka et al	for lineage analysis	already deposited
10584	Japan/PG-15709/2020	EPI_ISL_894520	2020-10-28	Asia / Japan	Asia / Japan	B.1.1.214	Pathogen Genomics Center, National Institute of Infectious Diseases	Pathogen Genomics Center, National Institute of Infectious Diseases	Tsuyoshi Sekizuka et al	for lineage analysis	already deposited
10585	Japan/PG-15710/2020	EPI_ISL_894521	2020-10-28	Asia / Japan	Asia / Japan	B.1.1.214	Pathogen Genomics Center, National Institute of Infectious Diseases	Pathogen Genomics Center, National Institute of Infectious Diseases	Tsuyoshi Sekizuka et al	for lineage analysis	already deposited
10586	Japan/PG-15711/2020	EPI_ISL_894522	2020-10-28	Asia / Japan	Asia / Japan	B.1.1.214	Pathogen Genomics Center, National Institute of Infectious Diseases	Pathogen Genomics Center, National Institute of Infectious Diseases	Tsuyoshi Sekizuka et al	for lineage analysis	already deposited
10587	Japan/PG-15712/2020	EPI_ISL_894523	2020-10-28	Asia / Japan	Asia / Japan	B.1.1.214	Pathogen Genomics Center, National Institute of Infectious Diseases	Pathogen Genomics Center, National Institute of Infectious Diseases	Tsuyoshi Sekizuka et al	for lineage analysis	already deposited
10588	Japan/PG-15713/2020	EPI_ISL_894524	2020-10-28	Asia / Japan	Asia / Japan	B.1.1.214	Pathogen Genomics Center, National Institute of Infectious Diseases	Pathogen Genomics Center, National Institute of Infectious Diseases	Tsuyoshi Sekizuka et al	for lineage analysis	already deposited
10589	Japan/PG-15714/2020	EPI_ISL_894525	2020-10-30	Asia / Japan	Asia / Japan	B.1.1.214	Pathogen Genomics Center, National Institute of Infectious Diseases	Pathogen Genomics Center, National Institute of Infectious Diseases	Tsuyoshi Sekizuka et al	for lineage analysis	already deposited
10590	Japan/PG-15715/2020	EPI_ISL_894526	2020-10-30	Asia / Japan	Asia / Japan	B.1.1.214	Pathogen Genomics Center, National Institute of Infectious Diseases	Pathogen Genomics Center, National Institute of Infectious Diseases	Tsuyoshi Sekizuka et al	for lineage analysis	already deposited
10591	Japan/PG-15716/2020	EPI_ISL_894527	2020-10-30	Asia / Japan	Asia / Japan	B.1.1.214	Pathogen Genomics Center, National Institute of Infectious Diseases	Pathogen Genomics Center, National Institute of Infectious Diseases	Tsuyoshi Sekizuka et al	for lineage analysis	already deposited
10592	Japan/PG-15717/2020	EPI_ISL_894528	2020-10-30	Asia / Japan	Asia / Japan	B.1.1.284	Pathogen Genomics Center, National Institute of Infectious Diseases	Pathogen Genomics Center, National Institute of Infectious Diseases	Tsuyoshi Sekizuka et al	for lineage analysis	already deposited
10593	Japan/PG-15718/2020	EPI_ISL_894529	2020-10-30	Asia / Japan	Asia / Japan	B.1.1.214	Pathogen Genomics Center, National Institute of Infectious Diseases	Pathogen Genomics Center, National Institute of Infectious Diseases	Tsuyoshi Sekizuka et al	for lineage analysis	already deposited
10594	Japan/PG-15719/2020	EPI_ISL_894530	2020-10-30	Asia / Japan	Asia / Japan	B.1.1.214	Pathogen Genomics Center, National Institute of Infectious Diseases	Pathogen Genomics Center, National Institute of Infectious Diseases	Tsuyoshi Sekizuka et al	for lineage analysis	already deposited
10595	Japan/PG-15720/2020	EPI_ISL_894531	2020-11-02	Asia / Japan	Asia / Japan	B.1.1.214	Pathogen Genomics Center, National Institute of Infectious Diseases	Pathogen Genomics Center, National Institute of Infectious Diseases	Tsuyoshi Sekizuka et al	for lineage analysis	already deposited
10596	Japan/PG-15721/2020	EPI_ISL_894532	2020-11-02	Asia / Japan	Asia / Japan	B.1.1.214	Pathogen Genomics Center, National Institute of Infectious Diseases	Pathogen Genomics Center, National Institute of Infectious Diseases	Tsuyoshi Sekizuka et al	for lineage analysis	already deposited
10597	Japan/PG-15722/2020	EPI_ISL_894533	2020-11-04	Asia / Japan	Asia / Japan	B.1.1.214	Pathogen Genomics Center, National Institute of Infectious Diseases	Pathogen Genomics Center, National Institute of Infectious Diseases	Tsuyoshi Sekizuka et al	for lineage analysis	already deposited
10598	Japan/PG-15723/2020	EPI_ISL_894534	2020-11-04	Asia / Japan	Asia / Japan	B.1.1.214	Pathogen Genomics Center, National Institute of Infectious Diseases	Pathogen Genomics Center, National Institute of Infectious Diseases	Tsuyoshi Sekizuka et al	for lineage analysis	already deposited
10599	Japan/PG-15724/2020	EPI_ISL_894535	2020-11-04	Asia / Japan	Asia / Japan	B.1.1.284	Pathogen Genomics Center, National Institute of Infectious Diseases	Pathogen Genomics Center, National Institute of Infectious Diseases	Tsuyoshi Sekizuka et al	for lineage analysis	already deposited
10600	Japan/PG-15725/2020	EPI_ISL_894536	2020-11-04	Asia / Japan	Asia / Japan	B.1.1.214	Pathogen Genomics Center, National Institute of Infectious Diseases	Pathogen Genomics Center, National Institute of Infectious Diseases	Tsuyoshi Sekizuka et al	for lineage analysis	already deposited
10601	Japan/PG-15726/2020	EPI_ISL_894537	2020-11-04	Asia / Japan	Asia / Japan	B.1.1.214	Pathogen Genomics Center, National Institute of Infectious Diseases	Pathogen Genomics Center, National Institute of Infectious Diseases	Tsuyoshi Sekizuka et al	for lineage analysis	already deposited
10602	Japan/PG-15727/2020	EPI_ISL_894538	2020-11-04	Asia / Japan	Asia / Japan	B.1.1.214	Pathogen Genomics Center, National Institute of Infectious Diseases	Pathogen Genomics Center, National Institute of Infectious Diseases	Tsuyoshi Sekizuka et al	for lineage analysis	already deposited
10603	Japan/PG-15728/2020	EPI_ISL_894539	2020-11-05	Asia / Japan	Asia / Japan	B.1.1.214	Pathogen Genomics Center, National Institute of Infectious Diseases	Pathogen Genomics Center, National Institute of Infectious Diseases	Tsuyoshi Sekizuka et al	for lineage analysis	already deposited
10604	Japan/PG-15729/2020	EPI_ISL_894540	2020-11-05	Asia / Japan	Asia / Japan	B.1.1.214	Pathogen Genomics Center, National Institute of Infectious Diseases	Pathogen Genomics Center, National Institute of Infectious Diseases	Tsuyoshi Sekizuka et al	for lineage analysis	already deposited
10605	Japan/PG-15730/2020	EPI_ISL_894541	2020-11-05	Asia / Japan	Asia / Japan	B.1.1.214	Pathogen Genomics Center, National Institute of Infectious Diseases	Pathogen Genomics Center, National Institute of Infectious Diseases	Tsuyoshi Sekizuka et al	for lineage analysis	already deposited
10606	Japan/PG-15731/2020	EPI_ISL_894542	2020-11-06	Asia / Japan	Asia / Japan	B.1.1.214	Pathogen Genomics Center, National Institute of Infectious Diseases	Pathogen Genomics Center, National Institute of Infectious Diseases	Tsuyoshi Sekizuka et al	for lineage analysis	already deposited
10607	Japan/PG-15732/2020	EPI_ISL_894543	2020-11-06	Asia / Japan	Asia / Japan	B.1.1.284	Pathogen Genomics Center, National Institute of Infectious Diseases	Pathogen Genomics Center, National Institute of Infectious Diseases	Tsuyoshi Sekizuka et al	for lineage analysis	already deposited
10608	Japan/PG-15733/2020	EPI_ISL_894544	2020-11-06	Asia / Japan	Asia / Japan	B.1.1.214	Pathogen Genomics Center, National Institute of Infectious Diseases	Pathogen Genomics Center, National Institute of Infectious Diseases	Tsuyoshi Sekizuka et al	for lineage analysis	already deposited
10609	Japan/PG-15734/2020	EPI_ISL_894545	2020-11-06	Asia / Japan	Asia / Japan	B.1.1.284	Pathogen Genomics Center, National Institute of Infectious Diseases	Pathogen Genomics Center, National Institute of Infectious Diseases	Tsuyoshi Sekizuka et al	for lineage analysis	already deposited
10610	Japan/PG-15735/2020	EPI_ISL_894546	2020-11-06	Asia / Japan	Asia / Japan	B.1.1.214	Pathogen Genomics Center, National Institute of Infectious Diseases	Pathogen Genomics Center, National Institute of Infectious Diseases	Tsuyoshi Sekizuka et al	for lineage analysis	already deposited
10611	Japan/PG-15737/2020	EPI_ISL_894547	2020-11-09	Asia / Japan	Asia / Japan	B.1.1.214	Pathogen Genomics Center, National Institute of Infectious Diseases	Pathogen Genomics Center, National Institute of Infectious Diseases	Tsuyoshi Sekizuka et al	for lineage analysis	already deposited
10612	Japan/PG-15738/2020	EPI_ISL_894548	2020-11-09	Asia / Japan	Asia / Japan	B.1.1.284	Pathogen Genomics Center, National Institute of Infectious Diseases	Pathogen Genomics Center, National Institute of Infectious Diseases	Tsuyoshi Sekizuka et al	for lineage analysis	already deposited
10613	Japan/PG-15739/2020	EPI_ISL_894549	2020-11-10	Asia / Japan	Asia / Japan	B.1.1.284	Pathogen Genomics Center, National Institute of Infectious Diseases	Pathogen Genomics Center, National Institute of Infectious Diseases	Tsuyoshi Sekizuka et al	for lineage analysis	already deposited
10614	Japan/PG-15740/2020	EPI_ISL_894550	2020-11-10	Asia / Japan	Asia / Japan	B.1.1.214	Pathogen Genomics Center, National Institute of Infectious Diseases	Pathogen Genomics Center, National Institute of Infectious Diseases	Tsuyoshi Sekizuka et al	for lineage analysis	already deposited
10615	Japan/PG-15741/2020	EPI_ISL_894551	2020-11-10	Asia / Japan	Asia / Japan	B.1.1.214	Pathogen Genomics Center, National Institute of Infectious Diseases	Pathogen Genomics Center, National Institute of Infectious Diseases	Tsuyoshi Sekizuka et al	for lineage analysis	already deposited
10616	Japan/PG-15742/2020	EPI_ISL_894552	2020-11-10	Asia / Japan	Asia / Japan	B.1.1.214	Pathogen Genomics Center, National Institute of Infectious Diseases	Pathogen Genomics Center, National Institute of Infectious Diseases	Tsuyoshi Sekizuka et al	for lineage analysis	already deposited
10617	Japan/PG-15743/2020	EPI_ISL_894553	2020-11-10	Asia / Japan	Asia / Japan	B.1.1.284	Pathogen Genomics Center, National Institute of Infectious Diseases	Pathogen Genomics Center, National Institute of Infectious Diseases	Tsuyoshi Sekizuka et al	for lineage analysis	already deposited
10618	Japan/PG-15744/2020	EPI_ISL_894554	2020-11-10	Asia / Japan	Asia / Japan	B.1.1.214	Pathogen Genomics Center, National Institute of Infectious Diseases	Pathogen Genomics Center, National Institute of Infectious Diseases	Tsuyoshi Sekizuka et al	for lineage analysis	already deposited
10619	Japan/PG-15745/2020	EPI_ISL_894555	2020-11-10	Asia / Japan	Asia / Japan	B.1.1.214	Pathogen Genomics Center, National Institute of Infectious Diseases	Pathogen Genomics Center, National Institute of Infectious Diseases	Tsuyoshi Sekizuka et al	for lineage analysis	already deposited
10620	Japan/PG-15746/2020	EPI_ISL_894556	2020-11-11	Asia / Japan	Asia / Japan	B.1.1.214	Pathogen Genomics Center, National Institute of Infectious Diseases	Pathogen Genomics Center, National Institute of Infectious Diseases	Tsuyoshi Sekizuka et al	for lineage analysis	already deposited
10621	Japan/PG-15747/2020	EPI_ISL_894557	2020-11-11	Asia / Japan	Asia / Japan	B.1.1.214	Pathogen Genomics Center, National Institute of Infectious Diseases	Pathogen Genomics Center, National Institute of Infectious Diseases	Tsuyoshi Sekizuka et al	for lineage analysis	already deposited
10622	Japan/PG-15748/2020	EPI_ISL_894558	2020-11-11	Asia / Japan	Asia / Japan	B.1.1.214	Pathogen Genomics Center, National Institute of Infectious Diseases	Pathogen Genomics Center, National Institute of Infectious Diseases	Tsuyoshi Sekizuka et al	for lineage analysis	already deposited
10623	Japan/PG-15749/2020	EPI_ISL_894559	2020-11-11	Asia / Japan	Asia / Japan	B.1.1.214	Pathogen Genomics Center, National Institute of Infectious Diseases	Pathogen Genomics Center, National Institute of Infectious Diseases	Tsuyoshi Sekizuka et al	for lineage analysis	already deposited
10624	Japan/PG-15750/2020	EPI_ISL_894560	2020-11-11	Asia / Japan	Asia / Japan	B.1.1.214	Pathogen Genomics Center, National Institute of Infectious Diseases	Pathogen Genomics Center, National Institute of Infectious Diseases	Tsuyoshi Sekizuka et al	for lineage analysis	already deposited
10625	Japan/PG-15751/2020	EPI_ISL_894561	2020-11-11	Asia / Japan	Asia / Japan	B.1.1.214	Pathogen Genomics Center, National Institute of Infectious Diseases	Pathogen Genomics Center, National Institute of Infectious Diseases	Tsuyoshi Sekizuka et al	for lineage analysis	already deposited
10626	Japan/PG-15752/2020	EPI_ISL_894562	2020-11-12	Asia / Japan	Asia / Japan	B.1.1.214	Pathogen Genomics Center, National Institute of Infectious Diseases	Pathogen Genomics Center, National Institute of Infectious Diseases	Tsuyoshi Sekizuka et al	for lineage analysis	already deposited
10627	Japan/PG-15753/2020	EPI_ISL_894563	2020-11-12	Asia / Japan	Asia / Japan	B.1.1.214	Pathogen Genomics Center, National Institute of Infectious Diseases	Pathogen Genomics Center, National Institute of Infectious Diseases	Tsuyoshi Sekizuka et al	for lineage analysis	already deposited
10628	Japan/PG-15754/2020	EPI_ISL_894564	2020-11-12	Asia / Japan	Asia / Japan	B.1.1.284	Pathogen Genomics Center, National Institute of Infectious Diseases	Pathogen Genomics Center, National Institute of Infectious Diseases	Tsuyoshi Sekizuka et al	for lineage analysis	already deposited
10629	Japan/PG-15755/2020	EPI_ISL_894565	2020-11-16	Asia / Japan	Asia / Japan	B.1.1.284	Pathogen Genomics Center, National Institute of Infectious Diseases	Pathogen Genomics Center, National Institute of Infectious Diseases	Tsuyoshi Sekizuka et al	for lineage analysis	already deposited
10630	Japan/PG-15756/2020	EPI_ISL_894566	2020-11-16	Asia / Japan	Asia / Japan	B.1.1.214	Pathogen Genomics Center, National Institute of Infectious Diseases	Pathogen Genomics Center, National Institute of Infectious Diseases	Tsuyoshi Sekizuka et al	for lineage analysis	already deposited
10631	Japan/PG-15757/2020	EPI_ISL_894567	2020-11-16	Asia / Japan	Asia / Japan	B.1.1.214	Pathogen Genomics Center, National Institute of Infectious Diseases	Pathogen Genomics Center, National Institute of Infectious Diseases	Tsuyoshi Sekizuka et al	for lineage analysis	already deposited
10632	Japan/PG-15758/2020	EPI_ISL_894568	2020-11-16	Asia / Japan	Asia / Japan	B.1.1.214	Pathogen Genomics Center, National Institute of Infectious Diseases	Pathogen Genomics Center, National Institute of Infectious Diseases	Tsuyoshi Sekizuka et al	for lineage analysis	already deposited
10633	Japan/PG-15759/2020	EPI_ISL_894569	2020-11-16	Asia / Japan	Asia / Japan	B.1.1.214	Pathogen Genomics Center, National Institute of Infectious Diseases	Pathogen Genomics Center, National Institute of Infectious Diseases	Tsuyoshi Sekizuka et al	for lineage analysis	already deposited
10634	Japan/PG-15760/2020	EPI_ISL_894570	2020-11-16	Asia / Japan	Asia / Japan	B.1.1.214	Pathogen Genomics Center, National Institute of Infectious Diseases	Pathogen Genomics Center, National Institute of Infectious Diseases	Tsuyoshi Sekizuka et al	for lineage analysis	already deposited
10635	Japan/PG-15761/2020	EPI_ISL_894571	2020-11-16	Asia / Japan	Asia / Japan	B.1.1.214	Pathogen Genomics Center, National Institute of Infectious Diseases	Pathogen Genomics Center, National Institute of Infectious Diseases	Tsuyoshi Sekizuka et al	for lineage analysis	already deposited
10636	Japan/PG-15762/2020	EPI_ISL_894572	2020-11-17	Asia / Japan	Asia / Japan	B.1.1.214	Pathogen Genomics Center, National Institute of Infectious Diseases	Pathogen Genomics Center, National Institute of Infectious Diseases	Tsuyoshi Sekizuka et al	for lineage analysis	already deposited
10637	Japan/PG-15763/2020	EPI_ISL_894573	2020-11-17	Asia / Japan	Asia / Japan	B.1.1.214	Pathogen Genomics Center, National Institute of Infectious Diseases	Pathogen Genomics Center, National Institute of Infectious Diseases	Tsuyoshi Sekizuka et al	for lineage analysis	already deposited
10638	Japan/PG-15764/2020	EPI_ISL_894574	2020-11-17	Asia / Japan	Asia / Japan	B.1.1.214	Pathogen Genomics Center, National Institute of Infectious Diseases	Pathogen Genomics Center, National Institute of Infectious Diseases	Tsuyoshi Sekizuka et al	for lineage analysis	already deposited
10639	Japan/PG-15765/2020	EPI_ISL_894575	2020-11-18	Asia / Japan	Asia / Japan	B.1.1.214	Pathogen Genomics Center, National Institute of Infectious Diseases	Pathogen Genomics Center, National Institute of Infectious Diseases	Tsuyoshi Sekizuka et al	for lineage analysis	already deposited
10640	Japan/PG-15766/2020	EPI_ISL_894576	2020-11-18	Asia / Japan	Asia / Japan	B.1.1.214	Pathogen Genomics Center, National Institute of Infectious Diseases	Pathogen Genomics Center, National Institute of Infectious Diseases	Tsuyoshi Sekizuka et al	for lineage analysis	already deposited
10641	Japan/PG-15767/2020	EPI_ISL_894577	2020-11-18	Asia / Japan	Asia / Japan	B.1.1.214	Pathogen Genomics Center, National Institute of Infectious Diseases	Pathogen Genomics Center, National Institute of Infectious Diseases	Tsuyoshi Sekizuka et al	for lineage analysis	already deposited
10642	Japan/PG-15768/2020	EPI_ISL_894578	2020-11-18	Asia / Japan	Asia / Japan	B.1.1.214	Pathogen Genomics Center, National Institute of Infectious Diseases	Pathogen Genomics Center, National Institute of Infectious Diseases	Tsuyoshi Sekizuka et al	for lineage analysis	already deposited
10643	Japan/PG-15769/2020	EPI_ISL_894579	2020-11-18	Asia / Japan	Asia / Japan	B.1.1.214	Pathogen Genomics Center, National Institute of Infectious Diseases	Pathogen Genomics Center, National Institute of Infectious Diseases	Tsuyoshi Sekizuka et al	for lineage analysis	already deposited
10644	Japan/PG-15770/2020	EPI_ISL_894580	2020-11-18	Asia / Japan	Asia / Japan	B.1.1.214	Pathogen Genomics Center, National Institute of Infectious Diseases	Pathogen Genomics Center, National Institute of Infectious Diseases	Tsuyoshi Sekizuka et al	for lineage analysis	already deposited
10645	Japan/PG-15771/2020	EPI_ISL_894581	2020-11-18	Asia / Japan	Asia / Japan	B.1.1.284	Pathogen Genomics Center, National Institute of Infectious Diseases	Pathogen Genomics Center, National Institute of Infectious Diseases	Tsuyoshi Sekizuka et al	for lineage analysis	already deposited
10646	Japan/PG-15772/2020	EPI_ISL_894582	2020-11-18	Asia / Japan	Asia / Japan	B.1.1.284	Pathogen Genomics Center, National Institute of Infectious Diseases	Pathogen Genomics Center, National Institute of Infectious Diseases	Tsuyoshi Sekizuka et al	for lineage analysis	already deposited
10647	Japan/PG-15773/2020	EPI_ISL_894583	2020-11-18	Asia / Japan	Asia / Japan	B.1.1.214	Pathogen Genomics Center, National Institute of Infectious Diseases	Pathogen Genomics Center, National Institute of Infectious Diseases	Tsuyoshi Sekizuka et al	for lineage analysis	already deposited
10648	Japan/PG-15774/2020	EPI_ISL_894584	2020-11-19	Asia / Japan	Asia / Japan	B.1.1.214	Pathogen Genomics Center, National Institute of Infectious Diseases	Pathogen Genomics Center, National Institute of Infectious Diseases	Tsuyoshi Sekizuka et al	for lineage analysis	already deposited
10649	Japan/PG-15775/2020	EPI_ISL_894585	2020-11-19	Asia / Japan	Asia / Japan	B.1.1.214	Pathogen Genomics Center, National Institute of Infectious Diseases	Pathogen Genomics Center, National Institute of Infectious Diseases	Tsuyoshi Sekizuka et al	for lineage analysis	already deposited
10650	Japan/PG-15777/2020	EPI_ISL_894586	2020-11-19	Asia / Japan	Asia / Japan	B.1.1.214	Pathogen Genomics Center, National Institute of Infectious Diseases	Pathogen Genomics Center, National Institute of Infectious Diseases	Tsuyoshi Sekizuka et al	for lineage analysis	already deposited
10651	Japan/PG-15778/2020	EPI_ISL_894587	2020-11-20	Asia / Japan	Asia / Japan	B.1.1.214	Pathogen Genomics Center, National Institute of Infectious Diseases	Pathogen Genomics Center, National Institute of Infectious Diseases	Tsuyoshi Sekizuka et al	for lineage analysis	already deposited
10652	Japan/PG-15779/2020	EPI_ISL_894588	2020-11-20	Asia / Japan	Asia / Japan	B.1.1.214	Pathogen Genomics Center, National Institute of Infectious Diseases	Pathogen Genomics Center, National Institute of Infectious Diseases	Tsuyoshi Sekizuka et al	for lineage analysis	already deposited
10653	Japan/PG-15780/2020	EPI_ISL_894589	2020-11-20	Asia / Japan	Asia / Japan	B.1.1.214	Pathogen Genomics Center, National Institute of Infectious Diseases	Pathogen Genomics Center, National Institute of Infectious Diseases	Tsuyoshi Sekizuka et al	for lineage analysis	already deposited
10654	Japan/PG-15781/2020	EPI_ISL_894590	2020-11-20	Asia / Japan	Asia / Japan	B.1.1.214	Pathogen Genomics Center, National Institute of Infectious Diseases	Pathogen Genomics Center, National Institute of Infectious Diseases	Tsuyoshi Sekizuka et al	for lineage analysis	already deposited
10655	Japan/PG-15782/2020	EPI_ISL_894591	2020-11-20	Asia / Japan	Asia / Japan	B.1.1.214	Pathogen Genomics Center, National Institute of Infectious Diseases	Pathogen Genomics Center, National Institute of Infectious Diseases	Tsuyoshi Sekizuka et al	for lineage analysis	already deposited
10656	Japan/PG-15783/2020	EPI_ISL_894592	2020-11-20	Asia / Japan	Asia / Japan	B.1.1.214	Pathogen Genomics Center, National Institute of Infectious Diseases	Pathogen Genomics Center, National Institute of Infectious Diseases	Tsuyoshi Sekizuka et al	for lineage analysis	already deposited
10657	Japan/PG-15784/2020	EPI_ISL_894593	2020-11-20	Asia / Japan	Asia / Japan	B.1.1.214	Pathogen Genomics Center, National Institute of Infectious Diseases	Pathogen Genomics Center, National Institute of Infectious Diseases	Tsuyoshi Sekizuka et al	for lineage analysis	already deposited
10658	Japan/PG-15785/2020	EPI_ISL_894594	2020-11-20	Asia / Japan	Asia / Japan	B.1.1.214	Pathogen Genomics Center, National Institute of Infectious Diseases	Pathogen Genomics Center, National Institute of Infectious Diseases	Tsuyoshi Sekizuka et al	for lineage analysis	already deposited
10659	Japan/PG-15786/2020	EPI_ISL_894595	2020-11-20	Asia / Japan	Asia / Japan	B.1.1.214	Pathogen Genomics Center, National Institute of Infectious Diseases	Pathogen Genomics Center, National Institute of Infectious Diseases	Tsuyoshi Sekizuka et al	for lineage analysis	already deposited
10660	Japan/PG-15787/2020	EPI_ISL_894596	2020-11-24	Asia / Japan	Asia / Japan	B.1.1.214	Pathogen Genomics Center, National Institute of Infectious Diseases	Pathogen Genomics Center, National Institute of Infectious Diseases	Tsuyoshi Sekizuka et al	for lineage analysis	already deposited
10661	Japan/PG-15788/2020	EPI_ISL_894597	2020-11-24	Asia / Japan	Asia / Japan	B.1.1.214	Pathogen Genomics Center, National Institute of Infectious Diseases	Pathogen Genomics Center, National Institute of Infectious Diseases	Tsuyoshi Sekizuka et al	for lineage analysis	already deposited
10662	Japan/PG-15789/2020	EPI_ISL_894598	2020-11-24	Asia / Japan	Asia / Japan	B.1.1.284	Pathogen Genomics Center, National Institute of Infectious Diseases	Pathogen Genomics Center, National Institute of Infectious Diseases	Tsuyoshi Sekizuka et al	for lineage analysis	already deposited
10663	Japan/PG-15791/2020	EPI_ISL_894599	2020-11-24	Asia / Japan	Asia / Japan	B.1.1.214	Pathogen Genomics Center, National Institute of Infectious Diseases	Pathogen Genomics Center, National Institute of Infectious Diseases	Tsuyoshi Sekizuka et al	for lineage analysis	already deposited
10664	Japan/PG-15792/2020	EPI_ISL_894600	2020-11-24	Asia / Japan	Asia / Japan	B.1.1.214	Pathogen Genomics Center, National Institute of Infectious Diseases	Pathogen Genomics Center, National Institute of Infectious Diseases	Tsuyoshi Sekizuka et al	for lineage analysis	already deposited
10665	Japan/PG-15793/2020	EPI_ISL_894601	2020-11-25	Asia / Japan	Asia / Japan	B.1.1.214	Pathogen Genomics Center, National Institute of Infectious Diseases	Pathogen Genomics Center, National Institute of Infectious Diseases	Tsuyoshi Sekizuka et al	for lineage analysis	already deposited
10666	Japan/PG-15794/2020	EPI_ISL_894602	2020-11-25	Asia / Japan	Asia / Japan	B.1.1.214	Pathogen Genomics Center, National Institute of Infectious Diseases	Pathogen Genomics Center, National Institute of Infectious Diseases	Tsuyoshi Sekizuka et al	for lineage analysis	already deposited
10667	Japan/PG-15795/2020	EPI_ISL_894603	2020-11-25	Asia / Japan	Asia / Japan	B.1.1.214	Pathogen Genomics Center, National Institute of Infectious Diseases	Pathogen Genomics Center, National Institute of Infectious Diseases	Tsuyoshi Sekizuka et al	for lineage analysis	already deposited
10668	Japan/PG-15796/2020	EPI_ISL_894604	2020-11-26	Asia / Japan	Asia / Japan	B.1.1.214	Pathogen Genomics Center, National Institute of Infectious Diseases	Pathogen Genomics Center, National Institute of Infectious Diseases	Tsuyoshi Sekizuka et al	for lineage analysis	already deposited
10669	Japan/PG-15797/2020	EPI_ISL_894605	2020-11-26	Asia / Japan	Asia / Japan	B.1.1.214	Pathogen Genomics Center, National Institute of Infectious Diseases	Pathogen Genomics Center, National Institute of Infectious Diseases	Tsuyoshi Sekizuka et al	for lineage analysis	already deposited
10670	Japan/PG-15798/2020	EPI_ISL_894606	2020-11-26	Asia / Japan	Asia / Japan	B.1.1.214	Pathogen Genomics Center, National Institute of Infectious Diseases	Pathogen Genomics Center, National Institute of Infectious Diseases	Tsuyoshi Sekizuka et al	for lineage analysis	already deposited
10671	Japan/PG-15799/2020	EPI_ISL_894607	2020-11-26	Asia / Japan	Asia / Japan	B.1.1.214	Pathogen Genomics Center, National Institute of Infectious Diseases	Pathogen Genomics Center, National Institute of Infectious Diseases	Tsuyoshi Sekizuka et al	for lineage analysis	already deposited
10672	Japan/PG-15800/2020	EPI_ISL_894608	2020-11-27	Asia / Japan	Asia / Japan	B.1.1.214	Pathogen Genomics Center, National Institute of Infectious Diseases	Pathogen Genomics Center, National Institute of Infectious Diseases	Tsuyoshi Sekizuka et al	for lineage analysis	already deposited
10673	Japan/PG-15801/2020	EPI_ISL_894609	2020-11-27	Asia / Japan	Asia / Japan	B.1.1.214	Pathogen Genomics Center, National Institute of Infectious Diseases	Pathogen Genomics Center, National Institute of Infectious Diseases	Tsuyoshi Sekizuka et al	for lineage analysis	already deposited
10674	Japan/PG-15802/2020	EPI_ISL_894610	2020-11-27	Asia / Japan	Asia / Japan	B.1.1.214	Pathogen Genomics Center, National Institute of Infectious Diseases	Pathogen Genomics Center, National Institute of Infectious Diseases	Tsuyoshi Sekizuka et al	for lineage analysis	already deposited
10675	Japan/PG-15803/2020	EPI_ISL_894611	2020-11-27	Asia / Japan	Asia / Japan	B.1.1.214	Pathogen Genomics Center, National Institute of Infectious Diseases	Pathogen Genomics Center, National Institute of Infectious Diseases	Tsuyoshi Sekizuka et al	for lineage analysis	already deposited
10676	Japan/PG-15804/2020	EPI_ISL_894612	2020-11-27	Asia / Japan	Asia / Japan	B.1.1.214	Pathogen Genomics Center, National Institute of Infectious Diseases	Pathogen Genomics Center, National Institute of Infectious Diseases	Tsuyoshi Sekizuka et al	for lineage analysis	already deposited
10677	Japan/PG-15805/2020	EPI_ISL_894613	2020-11-27	Asia / Japan	Asia / Japan	B.1.1.214	Pathogen Genomics Center, National Institute of Infectious Diseases	Pathogen Genomics Center, National Institute of Infectious Diseases	Tsuyoshi Sekizuka et al	for lineage analysis	already deposited
10678	Japan/PG-15806/2020	EPI_ISL_894614	2020-11-27	Asia / Japan	Asia / Japan	B.1.1.214	Pathogen Genomics Center, National Institute of Infectious Diseases	Pathogen Genomics Center, National Institute of Infectious Diseases	Tsuyoshi Sekizuka et al	for lineage analysis	already deposited
10679	Japan/PG-15807/2020	EPI_ISL_894615	2020-11-27	Asia / Japan	Asia / Japan	B.1.1.214	Pathogen Genomics Center, National Institute of Infectious Diseases	Pathogen Genomics Center, National Institute of Infectious Diseases	Tsuyoshi Sekizuka et al	for lineage analysis	already deposited
10680	Japan/PG-15808/2020	EPI_ISL_894616	2020-11-30	Asia / Japan	Asia / Japan	B.1.1.214	Pathogen Genomics Center, National Institute of Infectious Diseases	Pathogen Genomics Center, National Institute of Infectious Diseases	Tsuyoshi Sekizuka et al	for lineage analysis	already deposited
10681	Japan/PG-15809/2020	EPI_ISL_894617	2020-11-30	Asia / Japan	Asia / Japan	B.1.1.214	Pathogen Genomics Center, National Institute of Infectious Diseases	Pathogen Genomics Center, National Institute of Infectious Diseases	Tsuyoshi Sekizuka et al	for lineage analysis	already deposited
10682	Japan/PG-15810/2020	EPI_ISL_894618	2020-11-30	Asia / Japan	Asia / Japan	B.1.1.214	Pathogen Genomics Center, National Institute of Infectious Diseases	Pathogen Genomics Center, National Institute of Infectious Diseases	Tsuyoshi Sekizuka et al	for lineage analysis	already deposited
10683	Japan/PG-15811/2020	EPI_ISL_894619	2020-11-30	Asia / Japan	Asia / Japan	B.1.346	Pathogen Genomics Center, National Institute of Infectious Diseases	Pathogen Genomics Center, National Institute of Infectious Diseases	Tsuyoshi Sekizuka et al	for lineage analysis	already deposited
10684	Japan/PG-15812/2020	EPI_ISL_894620	2020-11-30	Asia / Japan	Asia / Japan	B.1.1.214	Pathogen Genomics Center, National Institute of Infectious Diseases	Pathogen Genomics Center, National Institute of Infectious Diseases	Tsuyoshi Sekizuka et al	for lineage analysis	already deposited
10685	Japan/PG-15813/2020	EPI_ISL_894621	2020-11-30	Asia / Japan	Asia / Japan	B.1.1.214	Pathogen Genomics Center, National Institute of Infectious Diseases	Pathogen Genomics Center, National Institute of Infectious Diseases	Tsuyoshi Sekizuka et al	for lineage analysis	already deposited
10686	Japan/PG-15814/2020	EPI_ISL_894622	2020-11-30	Asia / Japan	Asia / Japan	B.1.1.214	Pathogen Genomics Center, National Institute of Infectious Diseases	Pathogen Genomics Center, National Institute of Infectious Diseases	Tsuyoshi Sekizuka et al	for lineage analysis	already deposited
10687	Japan/PG-15815/2020	EPI_ISL_894623	2020-11-30	Asia / Japan	Asia / Japan	B.1.1.214	Pathogen Genomics Center, National Institute of Infectious Diseases	Pathogen Genomics Center, National Institute of Infectious Diseases	Tsuyoshi Sekizuka et al	for lineage analysis	already deposited
10688	Japan/PG-15816/2020	EPI_ISL_894624	2020-12-01	Asia / Japan	Asia / Japan	B.1.1.214	Pathogen Genomics Center, National Institute of Infectious Diseases	Pathogen Genomics Center, National Institute of Infectious Diseases	Tsuyoshi Sekizuka et al	for lineage analysis	already deposited
10689	Japan/PG-15817/2020	EPI_ISL_894625	2020-12-01	Asia / Japan	Asia / Japan	B.1.1.214	Pathogen Genomics Center, National Institute of Infectious Diseases	Pathogen Genomics Center, National Institute of Infectious Diseases	Tsuyoshi Sekizuka et al	for lineage analysis	already deposited
10690	Japan/PG-15818/2020	EPI_ISL_894626	2020-12-01	Asia / Japan	Asia / Japan	B.1.1.214	Pathogen Genomics Center, National Institute of Infectious Diseases	Pathogen Genomics Center, National Institute of Infectious Diseases	Tsuyoshi Sekizuka et al	for lineage analysis	already deposited
10691	Japan/PG-15819/2020	EPI_ISL_894627	2020-12-01	Asia / Japan	Asia / Japan	B.1.1.214	Pathogen Genomics Center, National Institute of Infectious Diseases	Pathogen Genomics Center, National Institute of Infectious Diseases	Tsuyoshi Sekizuka et al	for lineage analysis	already deposited
10692	Japan/PG-15820/2020	EPI_ISL_894628	2020-12-01	Asia / Japan	Asia / Japan	B.1.1.214	Pathogen Genomics Center, National Institute of Infectious Diseases	Pathogen Genomics Center, National Institute of Infectious Diseases	Tsuyoshi Sekizuka et al	for lineage analysis	already deposited
10693	Japan/PG-15821/2020	EPI_ISL_894629	2020-12-01	Asia / Japan	Asia / Japan	B.1.1.214	Pathogen Genomics Center, National Institute of Infectious Diseases	Pathogen Genomics Center, National Institute of Infectious Diseases	Tsuyoshi Sekizuka et al	for lineage analysis	already deposited
10694	Japan/PG-15822/2020	EPI_ISL_894630	2020-12-01	Asia / Japan	Asia / Japan	B.1.1.214	Pathogen Genomics Center, National Institute of Infectious Diseases	Pathogen Genomics Center, National Institute of Infectious Diseases	Tsuyoshi Sekizuka et al	for lineage analysis	already deposited
10695	Japan/PG-15823/2020	EPI_ISL_894631	2020-12-01	Asia / Japan	Asia / Japan	B.1.1.214	Pathogen Genomics Center, National Institute of Infectious Diseases	Pathogen Genomics Center, National Institute of Infectious Diseases	Tsuyoshi Sekizuka et al	for lineage analysis	already deposited
10696	Japan/PG-15824/2020	EPI_ISL_894632	2020-12-02	Asia / Japan	Asia / Japan	B.1.1.214	Pathogen Genomics Center, National Institute of Infectious Diseases	Pathogen Genomics Center, National Institute of Infectious Diseases	Tsuyoshi Sekizuka et al	for lineage analysis	already deposited
10697	Japan/PG-15825/2020	EPI_ISL_894633	2020-12-02	Asia / Japan	Asia / Japan	B.1.1.214	Pathogen Genomics Center, National Institute of Infectious Diseases	Pathogen Genomics Center, National Institute of Infectious Diseases	Tsuyoshi Sekizuka et al	for lineage analysis	already deposited
10698	Japan/PG-15826/2020	EPI_ISL_894634	2020-12-02	Asia / Japan	Asia / Japan	B.1.1.214	Pathogen Genomics Center, National Institute of Infectious Diseases	Pathogen Genomics Center, National Institute of Infectious Diseases	Tsuyoshi Sekizuka et al	for lineage analysis	already deposited
10699	Japan/PG-15827/2020	EPI_ISL_894635	2020-12-02	Asia / Japan	Asia / Japan	B.1.1.214	Pathogen Genomics Center, National Institute of Infectious Diseases	Pathogen Genomics Center, National Institute of Infectious Diseases	Tsuyoshi Sekizuka et al	for lineage analysis	already deposited
10700	Japan/PG-15829/2020	EPI_ISL_894636	2020-12-03	Asia / Japan	Asia / Japan	B.1.1.214	Pathogen Genomics Center, National Institute of Infectious Diseases	Pathogen Genomics Center, National Institute of Infectious Diseases	Tsuyoshi Sekizuka et al	for lineage analysis	already deposited
10701	Japan/PG-15830/2020	EPI_ISL_894637	2020-12-03	Asia / Japan	Asia / Japan	B.1.1.214	Pathogen Genomics Center, National Institute of Infectious Diseases	Pathogen Genomics Center, National Institute of Infectious Diseases	Tsuyoshi Sekizuka et al	for lineage analysis	already deposited
10702	Japan/PG-15831/2020	EPI_ISL_894638	2020-12-03	Asia / Japan	Asia / Japan	B.1.1.214	Pathogen Genomics Center, National Institute of Infectious Diseases	Pathogen Genomics Center, National Institute of Infectious Diseases	Tsuyoshi Sekizuka et al	for lineage analysis	already deposited
10703	Japan/PG-15832/2020	EPI_ISL_894639	2020-12-03	Asia / Japan	Asia / Japan	B.1.1.214	Pathogen Genomics Center, National Institute of Infectious Diseases	Pathogen Genomics Center, National Institute of Infectious Diseases	Tsuyoshi Sekizuka et al	for lineage analysis	already deposited
10704	Japan/PG-15833/2020	EPI_ISL_894640	2020-12-04	Asia / Japan	Asia / Japan	B.1.346	Pathogen Genomics Center, National Institute of Infectious Diseases	Pathogen Genomics Center, National Institute of Infectious Diseases	Tsuyoshi Sekizuka et al	for lineage analysis	already deposited
[truncated: 5,260,760 more chars]
